# Immune checkpoint blockade reshapes drug-associated toxicity: a pharmacovigilance atlas of drug-ICI interactions

**DOI:** 10.64898/2026.08.31.26361880

**Authors:** Eric Milan Mukherjee, Amir Asiaee, Dodie Park, Matthew S. Krantz, Cosby A. Stone, Michelle Martin-Pozo, Elizabeth Phillips

## Abstract

**Background:** Immune checkpoint inhibitors (ICIs) are usually treated as direct culprits in immune-related adverse events, but checkpoint blockade may also reset tolerance to other medications. We tested whether ICI exposure reshapes the organization, drug specificity and timing of reported treatment toxicity.

**Methods:** We analyzed 13,701,106 deduplicated FDA Adverse Event Reporting System reports from 2016 through 2025. Cancer-restricted reporting associations and cross-organ community detection characterized the ICI-associated toxicity landscape. Adjusted logistic models tested primary-suspect drug x ICI interactions for Stevens-Johnson syndrome/toxic epidermal necrolysis (SJS/TEN), drug reaction with eosinophilia and systemic symptoms (DRESS), acute generalized exanthematous pustulosis, interstitial nephritis, drug-induced liver injury, anaphylaxis and vomiting. Accelerated failure-time models evaluated documented onset according to ICI exposure and checkpoint pathway.

**Results:** Among 2,365,278 cancer-associated reports, 256,940 contained an ICI. Of 3001 eligible Preferred Terms, 2091 differed between ICI-containing and non-ICI reports at false discovery rate (FDR) <0.05, and four cross-organ toxicity communities emerged. Drug-phenotype associations were reweighted: 71 of 147 eligible pairs had FDR-significant interactions, including 56 amplifications and 15 attenuations. Signals included marked moxifloxacin-SJS/TEN amplification (interaction OR 100.51, 95% CI 38.58 to 261.84), a submultiplicative enfortumab vedotin-SJS/TEN interaction (0.17, 0.13 to 0.23) and omeprazole-interstitial nephritis amplification (10.33, 7.60 to 14.04). Among 64,593 reports with documented onset of 1-365 days, ICI exposure was associated with longer adjusted onset for five of seven phenotypes (time ratios 1.37-1.58); 10 of 19 estimable checkpoint-phenotype coefficients remained FDR significant.

**Conclusions:** Checkpoint blockade was associated not simply with additional toxicity, but with a change in treatment context: drug-phenotype associations shifted in both directions, adverse events formed cross-organ structure and documented onset varied by checkpoint pathway. These findings support ICIs as modifiers of drug toxicity and identify specific signals for longitudinal and mechanistic validation.

**KEY MESSAGES:** *WHAT IS ALREADY KNOWN ON THIS TOPIC:*

- Experimental PD-1/PD-L1 blockade can lower the threshold for drug-specific T-cell priming, and hypersensitivity to previously tolerated medications has emerged after ICI exposure. Whether this immune rewiring systematically changes how other drugs produce toxicity across phenotypes is unknown.

*WHAT THIS STUDY ADDS:*

- Across 13,701,106 deduplicated FAERS reports, 71 of 147 eligible primary-suspect drug-phenotype pairs had FDR-significant drug x ICI interactions, with amplification and attenuation differing sharply by phenotype. Cross-organ organization and checkpoint-dependent timing provided complementary signatures of an altered treatment state.

*HOW THIS STUDY MIGHT AFFECT RESEARCH, PRACTICE OR POLICY:*

- The findings support a two-hit treatment-state model: checkpoint blockade may alter immune permissiveness, while a second medication helps determine whether and how toxicity is expressed. Individual signals require longitudinal and mechanistic validation and should not be used to estimate incidence or justify drug avoidance from spontaneous-reporting data alone.

## Supplemental Tables for "Immune checkpoint blockade reshapes drug-associated toxicity: a pharmacovigilance atlas of drug-ICI interactions" (part 1 of 2)

### Sheet: eTable1
node	label
all	2016–2025 deduplicated FAERS reports N = 13,701,106
cancer	Figure 1 cancer Preferred-Term association population N = 2,365,278
ici	Figure 2 ICI community population N = 256,940
interaction	Figures 3–5 PS × ICI interaction substrate Full FAERS N = 13,701,106 Reports with ≥1 PS drug = 13,692,203 Pair eligibility: ≥15 phenotype-positive reports with the drug and ≥5 phenotype-positive reports with both the drug and an ICI
phenotypes	Figures 6–7 focal-phenotype source population N = 405,683
tte	Figures 6–7 temporal cohort Complete event date and ≥1 exact-date PS treatment start; documented onset 1–365 days N = 64,593

### Sheet: eTable2
canonical_ingredient	targets	year	reports
IPILIMUMAB	CTLA4	2018	3226
NIVOLUMAB	PD1	2019	10693
IPILIMUMAB	CTLA4	2019	3748
IPILIMUMAB	CTLA4	2016	1997
NIVOLUMAB	PD1	2020	9907
IPILIMUMAB	CTLA4	2020	3627
IPILIMUMAB	CTLA4	2017	3029
NIVOLUMAB	PD1	2017	8119
IPILIMUMAB	CTLA4	2023	3383
ATEZOLIZUMAB	PDL1	2016	327
NIVOLUMAB	PD1	2021	9969
IPILIMUMAB	CTLA4	2021	3994
NIVOLUMAB	PD1	2016	6197
PEMBROLIZUMAB	PD1	2016	2159
ATEZOLIZUMAB	PDL1	2017	964
TREMELIMUMAB	CTLA4	2020	1046
PEMBROLIZUMAB	PD1	2019	6000
PEMBROLIZUMAB	PD1	2017	3333
PEMBROLIZUMAB	PD1	2018	4969
NIVOLUMAB	PD1	2018	9339
IPILIMUMAB	CTLA4	2022	4405
NIVOLUMAB	PD1	2022	10270
NIVOLUMAB	PD1	2023	7838
DURVALUMAB	PDL1	2020	2459
ATEZOLIZUMAB	PDL1	2019	2322
NIVOLUMAB	PD1	2025	8650
IPILIMUMAB	CTLA4	2025	3286
PEMBROLIZUMAB	PD1	2020	6738
PEMBROLIZUMAB	PD1	2021	8285
IPILIMUMAB	CTLA4	2024	3561
ATEZOLIZUMAB	PDL1	2018	1540
NIVOLUMAB	PD1	2024	8037
AVELUMAB	PDL1	2016	15
PEMBROLIZUMAB	PD1	2024	16388
PEMBROLIZUMAB	PD1	2022	11168
DURVALUMAB	PDL1	2016	15
DURVALUMAB	PDL1	2017	244
TREMELIMUMAB	CTLA4	2017	7
DURVALUMAB	PDL1	2018	729
PEMBROLIZUMAB	PD1	2025	18366
ATEZOLIZUMAB	PDL1	2020	3170
AVELUMAB	PDL1	2017	159
AVELUMAB	PDL1	2020	467
TREMELIMUMAB	CTLA4	2016	7
AVELUMAB	PDL1	2018	350
RELATLIMAB	LAG3	2020	37
ATEZOLIZUMAB	PDL1	2023	6782
ATEZOLIZUMAB	PDL1	2021	4647
AVELUMAB	PDL1	2019	427
DURVALUMAB	PDL1	2019	1309
ATEZOLIZUMAB	PDL1	2022	5663
PEMBROLIZUMAB	PD1	2023	14967
IERAMILIMAB	LAG3	2017	1
DURVALUMAB	PDL1	2021	1718
AVELUMAB	PDL1	2021	536
CEMIPLIMAB	PD1	2017	1
TREMELIMUMAB	CTLA4	2021	183
DURVALUMAB	PDL1	2023	2599
TREMELIMUMAB	CTLA4	2023	382
RELATLIMAB	LAG3	2019	32
TREMELIMUMAB	CTLA4	2018	33
RELATLIMAB	LAG3	2021	50
AVELUMAB	PDL1	2023	518
TREMELIMUMAB	CTLA4	2025	1428
DURVALUMAB	PDL1	2025	5151
TREMELIMUMAB	CTLA4	2019	116
RELATLIMAB	LAG3	2022	218
IERAMILIMAB	LAG3	2020	12
SABATOLIMAB	TIM3	2020	8
DURVALUMAB	PDL1	2024	2839
TREMELIMUMAB	CTLA4	2024	683
AVELUMAB	PDL1	2022	554
CEMIPLIMAB	PD1	2018	19
DURVALUMAB	PDL1	2022	1541
TREMELIMUMAB	CTLA4	2022	93
DOSTARLIMAB	PD1	2020	28
CEMIPLIMAB	PD1	2020	251
CETRELIMAB	PD1	2018	1
RELATLIMAB	LAG3	2018	5
CEMIPLIMAB	PD1	2019	251
FIANLIMAB	LAG3	2019	2
TISLELIZUMAB	PD1	2019	14
DOSTARLIMAB	PD1	2019	7
CAMRELIZUMAB	PD1	2020	30
CEMIPLIMAB	PD1	2022	438
CETRELIMAB	PD1	2020	9
TISLELIZUMAB	PD1	2020	25
ATEZOLIZUMAB	PDL1	2025	5073
SABATOLIMAB	TIM3	2022	10
AVELUMAB	PDL1	2024	415
CAMRELIZUMAB	PD1	2019	3
SINTILIMAB	PD1	2020	14
IERAMILIMAB	LAG3	2019	1
SINTILIMAB	PD1	2023	132
VUDALIMAB	PD1;CTLA4	2019	1
CEMIPLIMAB	PD1	2021	333
SASANLIMAB	PD1	2019	1
IERAMILIMAB	LAG3	2021	10
CADONILIMAB	PD1;CTLA4	2019	1
TORIPALIMAB	PD1	2020	10
ATEZOLIZUMAB	PDL1	2024	5397
DOSTARLIMAB	PD1	2022	174
IERAMILIMAB	LAG3	2022	4
CETRELIMAB	PD1	2019	1
CEMIPLIMAB	PD1	2023	437
SERPLULIMAB	PD1	2022	26
SERPLULIMAB	PD1	2020	29
BUDIGALIMAB	PD1	2019	1
CEMIPLIMAB	PD1	2025	687
SERPLULIMAB	PD1	2021	33
SERPLULIMAB	PD1	2019	3
CETRELIMAB	PD1	2021	5
IERAMILIMAB	LAG3	2023	3
FIANLIMAB	LAG3	2020	5
AVELUMAB	PDL1	2025	365
SABATOLIMAB	TIM3	2023	9
SASANLIMAB	PD1	2021	5
DOSTARLIMAB	PD1	2023	203
RELATLIMAB	LAG3	2025	197
TEBOTELIMAB	PD1;LAG3	2021	3
CAMRELIZUMAB	PD1	2021	93
FIANLIMAB	LAG3	2021	5
RETIFANLIMAB	PD1	2020	2
CEMIPLIMAB	PD1	2024	504
DOSTARLIMAB	PD1	2021	157
TISLELIZUMAB	PD1	2022	127
TEBOTELIMAB	PD1;LAG3	2020	1
PROLGOLIMAB	PD1	2020	1
SABATOLIMAB	TIM3	2021	7
BUDIGALIMAB	PD1	2020	1
CAMRELIZUMAB	PD1	2022	85
QUAVONLIMAB	CTLA4	2022	101
QUAVONLIMAB	CTLA4	2021	10
SASANLIMAB	PD1	2020	1
DOSTARLIMAB	PD1	2025	738
TISLELIZUMAB	PD1	2023	245
SUGEMALIMAB	PDL1	2020	1
RETIFANLIMAB	PD1	2022	10
TISLELIZUMAB	PD1	2021	52
QUAVONLIMAB	CTLA4	2023	245
TORIPALIMAB	PD1	2021	27
RETIFANLIMAB	PD1	2021	11
SINTILIMAB	PD1	2021	49
CADONILIMAB	PD1;CTLA4	2022	2
FAVEZELIMAB	LAG3	2021	4
DOSTARLIMAB	PD1	2024	385
ACASUNLIMAB	PDL1	2021	1
COBOLIMAB	TIM3	2021	4
TEBOTELIMAB	PD1;LAG3	2023	2
PENPULIMAB	PD1	2023	7
FIANLIMAB	LAG3	2022	7
TEBOTELIMAB	PD1;LAG3	2022	10
SASANLIMAB	PD1	2022	27
ACASUNLIMAB	PDL1	2024	17
FAVEZELIMAB	LAG3	2022	17
TORIPALIMAB	PD1	2023	188
FAVEZELIMAB	LAG3	2023	17
ZIMBERELIMAB	PD1	2023	100
PENPULIMAB	PD1	2021	2
VUDALIMAB	PD1;CTLA4	2021	1
VIBOSTOLIMAB	TIGIT	2023	24
SINTILIMAB	PD1	2022	85
BUDIGALIMAB	PD1	2022	20
BUDIGALIMAB	PD1	2021	2
VIBOSTOLIMAB	TIGIT	2022	12
CETRELIMAB	PD1	2022	3
TORIPALIMAB	PD1	2022	27
FIANLIMAB	LAG3	2023	9
ACASUNLIMAB	PDL1	2022	1
ENVAFOLIMAB	PDL1	2022	4
PENPULIMAB	PD1	2022	4
RELATLIMAB	LAG3	2023	121
CAMRELIZUMAB	PD1	2023	110
ACASUNLIMAB	PDL1	2023	1
SASANLIMAB	PD1	2023	8
SERPLULIMAB	PD1	2023	8
CAMRELIZUMAB	PD1	2024	155
OCIPERLIMAB	TIGIT	2023	21
RETIFANLIMAB	PD1	2023	46
SASANLIMAB	PD1	2024	6
IZURALIMAB	PD1	2022	2
SINTILIMAB	PD1	2025	353
ZELUVALIMAB	PD1	2022	1
TISLELIZUMAB	PD1	2025	3271
BUDIGALIMAB	PD1	2025	11
OCIPERLIMAB	TIGIT	2022	15
TISLELIZUMAB	PD1	2024	2354
RETIFANLIMAB	PD1	2024	23
ZIMBERELIMAB	PD1	2022	5
SINTILIMAB	PD1	2024	300
EZABENLIMAB	PD1	2022	2
LORIGERLIMAB	PD1;CTLA4	2022	2
RETIFANLIMAB	PD1	2025	29
CETRELIMAB	PD1	2023	5
DOMVANALIMAB	TIGIT	2023	19
RELATLIMAB	LAG3	2024	125
BUDIGALIMAB	PD1	2024	4
BUDIGALIMAB	PD1	2023	5
SUGEMALIMAB	PDL1	2023	1
SABATOLIMAB	TIM3	2024	3
TORIPALIMAB	PD1	2024	280
SERPLULIMAB	PD1	2024	28
ADEBRELIMAB	PDL1	2023	2
OCIPERLIMAB	TIGIT	2025	6
ZIMBERELIMAB	PD1	2024	78
BALSTILIMAB	PD1	2023	1
CADONILIMAB	PD1;CTLA4	2023	3
VUDALIMAB	PD1;CTLA4	2025	57
ZIMBERELIMAB	PD1	2025	17
EZABENLIMAB	PD1	2023	3
DOMVANALIMAB	TIGIT	2024	38
TORIPALIMAB	PD1	2025	1049
OCIPERLIMAB	TIGIT	2024	5
CADONILIMAB	PD1;CTLA4	2024	16
ADEBRELIMAB	PDL1	2024	6
CETRELIMAB	PD1	2024	1
PENPULIMAB	PD1	2024	9
FIANLIMAB	LAG3	2024	2
VUDALIMAB	PD1;CTLA4	2024	8
SUGEMALIMAB	PDL1	2024	3
NOFAZINLIMAB	PD1	2024	1
CAMRELIZUMAB	PD1	2025	121
VIBOSTOLIMAB	TIGIT	2024	2
DOMVANALIMAB	TIGIT	2025	3
LORIGERLIMAB	PD1;CTLA4	2024	5
COBOLIMAB	TIM3	2024	1
IZURALIMAB	PD1	2024	1
FAVEZELIMAB	LAG3	2024	1
ENVAFOLIMAB	PDL1	2024	4
BALSTILIMAB	PD1	2024	1
BOTENSILIMAB	CTLA4	2024	1
SOCAZOLIMAB	PDL1	2024	2
LORIGERLIMAB	PD1;CTLA4	2025	20
PUCOTENLIMAB	PD1	2024	2
VIBOSTOLIMAB	TIGIT	2025	16
SERPLULIMAB	PD1	2025	38
PENPULIMAB	PD1	2025	29
ADEBRELIMAB	PDL1	2025	17
ENVAFOLIMAB	PDL1	2025	10
CADONILIMAB	PD1;CTLA4	2025	31
SOCAZOLIMAB	PDL1	2025	1
IPAROMLIMAB	PD1	2025	7
TUVONRALIMAB	CTLA4	2025	7
SUGEMALIMAB	PDL1	2025	6
PUCOTENLIMAB	PD1	2025	3
PROLGOLIMAB	PD1	2025	2
QUAVONLIMAB	CTLA4	2025	1

### Sheet: eTable3
target	year	reports
CTLA4	2018	3259
PD1	2019	16887
CTLA4	2019	3866
CTLA4	2016	2004
PD1	2020	16895
CTLA4	2020	4666
CTLA4	2017	3036
PD1	2017	11412
CTLA4	2023	4005
PDL1	2016	357
PD1	2021	18824
CTLA4	2021	4180
PD1	2016	8343
PDL1	2017	1365
PD1	2018	14264
CTLA4	2022	4601
PD1	2022	22351
PD1	2023	24037
PDL1	2020	6067
PDL1	2019	4051
PD1	2025	33026
CTLA4	2025	4824
CTLA4	2024	4269
PDL1	2018	2619
PD1	2024	28120
LAG3	2020	55
PDL1	2023	9821
PDL1	2021	6824
PDL1	2022	7745
LAG3	2017	1
LAG3	2019	35
LAG3	2021	72
PDL1	2025	10467
LAG3	2022	256
TIM3	2020	8
PDL1	2024	8548
LAG3	2018	5
TIM3	2022	10
LAG3	2023	152
TIM3	2023	9
LAG3	2025	197
TIM3	2021	11
TIGIT	2023	64
TIGIT	2022	27
LAG3	2024	128
TIM3	2024	4
TIGIT	2025	25
TIGIT	2024	45

### Sheet: eTable4
canonical_ingredient	targets	intrinsic_dual	fda_approved_by_2025	evidence_group
PEMBROLIZUMAB	PD1	FALSE	TRUE	FDA_BY_2025
NIVOLUMAB	PD1	FALSE	TRUE	FDA_BY_2025
CEMIPLIMAB	PD1	FALSE	TRUE	FDA_BY_2025
DOSTARLIMAB	PD1	FALSE	TRUE	FDA_BY_2025
RETIFANLIMAB	PD1	FALSE	TRUE	FDA_BY_2025
TORIPALIMAB	PD1	FALSE	TRUE	FDA_BY_2025
TISLELIZUMAB	PD1	FALSE	TRUE	FDA_BY_2025
PENPULIMAB	PD1	FALSE	TRUE	FDA_BY_2025
ATEZOLIZUMAB	PDL1	FALSE	TRUE	FDA_BY_2025
AVELUMAB	PDL1	FALSE	TRUE	FDA_BY_2025
DURVALUMAB	PDL1	FALSE	TRUE	FDA_BY_2025
COSIBELIMAB	PDL1	FALSE	TRUE	FDA_BY_2025
IPILIMUMAB	CTLA4	FALSE	TRUE	FDA_BY_2025
TREMELIMUMAB	CTLA4	FALSE	TRUE	FDA_BY_2025
RELATLIMAB	LAG3	FALSE	TRUE	FDA_BY_2025
SINTILIMAB	PD1	FALSE	FALSE	GLOBAL_MARKETED
CAMRELIZUMAB	PD1	FALSE	FALSE	GLOBAL_MARKETED
ZIMBERELIMAB	PD1	FALSE	FALSE	GLOBAL_MARKETED
SERPLULIMAB	PD1	FALSE	FALSE	GLOBAL_MARKETED
PROLGOLIMAB	PD1	FALSE	FALSE	GLOBAL_MARKETED
GEPTANOLIMAB	PD1	FALSE	FALSE	GLOBAL_MARKETED
PUCOTENLIMAB	PD1	FALSE	FALSE	GLOBAL_MARKETED
SUGEMALIMAB	PDL1	FALSE	FALSE	GLOBAL_MARKETED
ENVAFOLIMAB	PDL1	FALSE	FALSE	GLOBAL_MARKETED
ADEBRELIMAB	PDL1	FALSE	FALSE	GLOBAL_MARKETED
SOCAZOLIMAB	PDL1	FALSE	FALSE	GLOBAL_MARKETED
CADONILIMAB	PD1;CTLA4	TRUE	FALSE	GLOBAL_MARKETED
SASANLIMAB	PD1	FALSE	FALSE	EXPANDED_CHECKPOINT
BUDIGALIMAB	PD1	FALSE	FALSE	EXPANDED_CHECKPOINT
CETRELIMAB	PD1	FALSE	FALSE	EXPANDED_CHECKPOINT
IPAROMLIMAB	PD1	FALSE	FALSE	EXPANDED_CHECKPOINT
EZABENLIMAB	PD1	FALSE	FALSE	EXPANDED_CHECKPOINT
BALSTILIMAB	PD1	FALSE	FALSE	EXPANDED_CHECKPOINT
NOFAZINLIMAB	PD1	FALSE	FALSE	EXPANDED_CHECKPOINT
ZELUVALIMAB	PD1	FALSE	FALSE	EXPANDED_CHECKPOINT
IZURALIMAB	PD1	FALSE	FALSE	EXPANDED_CHECKPOINT_PD1_PLUS_ICOS_AGONIST
ACASUNLIMAB	PDL1	FALSE	FALSE	EXPANDED_CHECKPOINT_PDL1_PLUS_4_1BB_AGONIST
QUAVONLIMAB	CTLA4	FALSE	FALSE	EXPANDED_CHECKPOINT
TUVONRALIMAB	CTLA4	FALSE	FALSE	EXPANDED_CHECKPOINT
BOTENSILIMAB	CTLA4	FALSE	FALSE	EXPANDED_CHECKPOINT
FAVEZELIMAB	LAG3	FALSE	FALSE	EXPANDED_CHECKPOINT
FIANLIMAB	LAG3	FALSE	FALSE	EXPANDED_CHECKPOINT
IERAMILIMAB	LAG3	FALSE	FALSE	EXPANDED_CHECKPOINT
DOMVANALIMAB	TIGIT	FALSE	FALSE	EXPANDED_CHECKPOINT
VIBOSTOLIMAB	TIGIT	FALSE	FALSE	EXPANDED_CHECKPOINT
OCIPERLIMAB	TIGIT	FALSE	FALSE	EXPANDED_CHECKPOINT
SABATOLIMAB	TIM3	FALSE	FALSE	EXPANDED_CHECKPOINT
COBOLIMAB	TIM3	FALSE	FALSE	EXPANDED_CHECKPOINT
VUDALIMAB	PD1;CTLA4	TRUE	FALSE	EXPANDED_CHECKPOINT
LORIGERLIMAB	PD1;CTLA4	TRUE	FALSE	EXPANDED_CHECKPOINT
TEBOTELIMAB	PD1;LAG3	TRUE	FALSE	EXPANDED_CHECKPOINT

### Sheet: eTable5
reaction_code	n_total_pt	n_ici_pt	n_nonici_pt	eligible	pt	n_pt_labels	all_pt_labels	pt_label_conflict	a	b	c	d	zero_cell	n_cancer_reports	n_ici_cancer_reports	n_nonici_cancer_reports	reporting_fraction_ici	reporting_fraction_nonici	effect_estimate_method	p_value_method	odds_ratio	log_or	se_log_or	ci_low	ci_high	log_ci_low	log_ci_high	likelihood_ratio_G2	p_value	log_p	neglog10_p	fdr	log_fdr	neglog10_fdr	fdr_significant	log_or_plot	neglog10_p_plot	neglog10_fdr_plot	association_class
10051398	73882	22142	51740	TRUE	Malignant neoplasm progression	1	Malignant neoplasm progression	FALSE	22142	234798	51740	2056598	FALSE	2365278	256940	2108338	0.0861758	0.0245407	Uncorrected	Likelihood-ratio chi-square, 1 df	3.7484	1.32133	0.0083208	3.68776	3.81003	1.30502	1.33764	20889.8	0	-10450.1	4538.41	0	-10442.1	4534.94	TRUE	1.32133	4538.41	4534.94	Higher reporting with ICI
10021114	9309	5798	3511	TRUE	Hypothyroidism	1	Hypothyroidism	FALSE	5798	251142	3511	2104827	FALSE	2365278	256940	2108338	0.0225656	0.00166529	Uncorrected	Likelihood-ratio chi-square, 1 df	13.8403	2.62758	0.0214884	13.2695	14.4356	2.58547	2.6697	14312	0	-7161.03	3109.99	0	-7153.71	3106.82	TRUE	2.62758	3109.99	3106.82	Higher reporting with ICI
10078961	2869	2714	155	TRUE	Immune-mediated enterocolitis	1	Immune-mediated enterocolitis	FALSE	2714	254226	155	2108183	FALSE	2365278	256940	2108338	0.0105628	7.35176e-05	Uncorrected	Likelihood-ratio chi-square, 1 df	145.2	4.97811	0.0826104	123.495	170.72	4.8162	5.14003	10903.9	0	-5456.84	2369.87	0	-5449.93	2366.87	TRUE	4.97811	2369.87	2366.87	Higher reporting with ICI
10001367	4422	3357	1065	TRUE	Adrenal insufficiency	1	Adrenal insufficiency	FALSE	3357	253583	1065	2107273	FALSE	2365278	256940	2108338	0.0130653	0.000505137	Uncorrected	Likelihood-ratio chi-square, 1 df	26.194	3.26553	0.0352317	24.4463	28.0667	3.19648	3.33458	10302.7	0	-5156.22	2239.32	0	-5149.6	2236.44	TRUE	3.26553	2239.32	2236.44	Higher reporting with ICI
10009887	11229	5110	6119	TRUE	Colitis	1	Colitis	FALSE	5110	251830	6119	2102219	FALSE	2365278	256940	2108338	0.0198879	0.00290229	Uncorrected	Likelihood-ratio chi-square, 1 df	6.97125	1.9418	0.0190674	6.71554	7.23671	1.90442	1.97917	8684.54	0	-4347.03	1887.89	0	-4340.63	1885.11	TRUE	1.9418	1887.89	1885.11	Higher reporting with ICI
10035742	13217	5584	7633	TRUE	Pneumonitis	1	Pneumonitis	FALSE	5584	251356	7633	2100705	FALSE	2365278	256940	2108338	0.0217327	0.00362039	Uncorrected	Likelihood-ratio chi-square, 1 df	6.11401	1.81058	0.0177355	5.90513	6.33027	1.77582	1.84534	8618.54	0	-4314.03	1873.56	0	-4307.81	1870.86	TRUE	1.81058	1873.56	1870.86	Higher reporting with ICI
10028606	3706	2711	995	TRUE	Myocarditis	1	Myocarditis	FALSE	2711	254229	995	2107343	FALSE	2365278	256940	2108338	0.0105511	0.000471936	Uncorrected	Likelihood-ratio chi-square, 1 df	22.5848	3.11728	0.0371255	20.9998	24.2895	3.04451	3.19004	7976.11	0	-3992.78	1734.04	0	-3986.71	1731.41	TRUE	3.11728	1734.04	1731.41	Higher reporting with ICI
10083521	1633	1622	11	TRUE	Immune-mediated hepatic disorder	1	Immune-mediated hepatic disorder	FALSE	1622	255318	11	2108327	FALSE	2365278	256940	2108338	0.00631276	5.21738e-06	Uncorrected	Likelihood-ratio chi-square, 1 df	1217.63	7.10466	0.302539	672.966	2203.11	6.51169	7.69763	7080.79	0	-3545.05	1539.6	0	-3539.13	1537.02	TRUE	7.10466	1539.6	1537.02	Higher reporting with ICI
10078962	1644	1585	59	TRUE	Immune-mediated hepatitis	1	Immune-mediated hepatitis	FALSE	1585	255355	59	2108279	FALSE	2365278	256940	2108338	0.00616876	2.79841e-05	Uncorrected	Likelihood-ratio chi-square, 1 df	221.8	5.40177	0.132606	171.035	287.631	5.14187	5.66168	6550.53	0	-3279.89	1424.44	0	-3274.08	1421.91	TRUE	5.40177	1424.44	1421.91	Higher reporting with ICI
10062767	1587	1546	41	TRUE	Hypophysitis	1	Hypophysitis	FALSE	1546	255394	41	2108297	FALSE	2365278	256940	2108338	0.00601697	1.94466e-05	Uncorrected	Likelihood-ratio chi-square, 1 df	311.277	5.74068	0.158245	228.27	424.468	5.43053	6.05084	6500.61	0	-3254.92	1413.59	0	-3249.22	1411.12	TRUE	5.74068	1413.59	1411.12	Higher reporting with ICI
10020850	3175	2237	938	TRUE	Hyperthyroidism	1	Hyperthyroidism	FALSE	2237	254703	938	2107400	FALSE	2365278	256940	2108338	0.00870631	0.0004449	Uncorrected	Likelihood-ratio chi-square, 1 df	19.7322	2.98225	0.0389554	18.2817	21.2978	2.9059	3.0586	6308.74	0	-3158.97	1371.92	0	-3153.36	1369.49	TRUE	2.98225	1371.92	1369.49	Higher reporting with ICI
10001760	56003	1282	54721	TRUE	Alopecia	1	Alopecia	FALSE	1282	255658	54721	2053617	FALSE	2365278	256940	2108338	0.00498949	0.0259546	Uncorrected	Likelihood-ratio chi-square, 1 df	0.188189	-1.67031	0.028332	0.178024	0.198935	-1.72584	-1.61478	6160.86	0	-3085.02	1339.81	0	-3079.5	1337.41	TRUE	-1.67031	1339.81	1337.41	Lower reporting with ICI
10085352	1422	1374	48	TRUE	Immune-mediated lung disease	1	Immune-mediated lung disease	FALSE	1374	255566	48	2108290	FALSE	2365278	256940	2108338	0.00534755	2.27667e-05	Uncorrected	Likelihood-ratio chi-square, 1 df	236.142	5.46443	0.146852	177.081	314.901	5.17661	5.75226	5697.91	0	-2853.51	1239.26	0	-2848.06	1236.9	TRUE	5.46443	1239.26	1236.9	Higher reporting with ICI
10067584	1641	1456	185	TRUE	Type 1 diabetes mellitus	1	Type 1 diabetes mellitus	FALSE	1456	255484	185	2108153	FALSE	2365278	256940	2108338	0.00566669	8.77468e-05	Uncorrected	Likelihood-ratio chi-square, 1 df	64.9424	4.1735	0.0780808	55.727	75.6816	4.02046	4.32654	5357.86	0	-2683.45	1165.41	0	-2678.08	1163.08	TRUE	4.1735	1165.41	1163.08	Higher reporting with ICI
10082606	1276	1250	26	TRUE	Immune-mediated myocarditis	1	Immune-mediated myocarditis	FALSE	1250	255690	26	2108312	FALSE	2365278	256940	2108338	0.00486495	1.2332e-05	Uncorrected	Likelihood-ratio chi-square, 1 df	396.422	5.98248	0.198156	268.836	584.56	5.5941	6.37086	5306.98	0	-2658	1154.36	0	-2652.71	1152.06	TRUE	5.98248	1154.36	1152.06	Higher reporting with ICI
10035226	26198	88	26110	TRUE	Plasma cell myeloma	1	Plasma cell myeloma	FALSE	88	256852	26110	2082228	FALSE	2365278	256940	2108338	0.000342492	0.0123842	Uncorrected	Likelihood-ratio chi-square, 1 df	0.0273225	-3.60004	0.1068	0.0221622	0.0336845	-3.80937	-3.39072	5251.01	0	-2630.02	1142.2	0	-2624.78	1139.93	TRUE	-3.60004	1142.2	1139.93	Lower reporting with ICI
10022611	16420	5127	11293	TRUE	Interstitial lung disease	1	Interstitial lung disease	FALSE	5127	251813	11293	2097045	FALSE	2365278	256940	2108338	0.0199541	0.00535635	Uncorrected	Likelihood-ratio chi-square, 1 df	3.7808	1.32994	0.0169719	3.6571	3.90868	1.29667	1.3632	5018.77	0	-2513.87	1091.76	0	-2508.7	1089.51	TRUE	1.32994	1091.76	1089.51	Higher reporting with ICI
10028653	2431	1664	767	TRUE	Myositis	1	Myositis	FALSE	1664	255276	767	2107571	FALSE	2365278	256940	2108338	0.00647622	0.000363794	Uncorrected	Likelihood-ratio chi-square, 1 df	17.9114	2.88544	0.0436936	16.4414	19.5129	2.7998	2.97108	4541.35	0	-2275.11	988.069	0	-2270	985.847	TRUE	2.88544	988.069	985.847	Higher reporting with ICI
10019717	4951	2350	2601	TRUE	Hepatitis	1	Hepatitis	FALSE	2350	254590	2601	2105737	FALSE	2365278	256940	2108338	0.0091461	0.00123367	Uncorrected	Likelihood-ratio chi-square, 1 df	7.47292	2.01129	0.0285377	7.06641	7.90281	1.95535	2.06722	4194.89	0	-2101.84	912.819	0	-2096.78	910.62	TRUE	2.01129	912.819	910.62	Higher reporting with ICI
10043778	1351	1171	180	TRUE	Thyroiditis	1	Thyroiditis	FALSE	1171	255769	180	2108158	FALSE	2365278	256940	2108338	0.00455748	8.53753e-05	Uncorrected	Likelihood-ratio chi-square, 1 df	53.6216	3.98195	0.0800869	45.8321	62.735	3.82498	4.13892	4184.27	0	-2096.53	910.512	0	-2091.52	908.336	TRUE	3.98195	910.512	908.336	Higher reporting with ICI
10028417	1363	1174	189	TRUE	Myasthenia gravis	1	Myasthenia gravis	FALSE	1174	255766	189	2108149	FALSE	2365278	256940	2108338	0.00456916	8.96441e-05	Uncorrected	Likelihood-ratio chi-square, 1 df	51.1994	3.93573	0.0784039	43.9063	59.7039	3.78206	4.0894	4162.88	0	-2085.83	905.866	0	-2080.87	903.711	TRUE	3.93573	905.866	903.711	Higher reporting with ICI
10016256	166509	10784	155725	TRUE	Fatigue	1	Fatigue	FALSE	10784	246156	155725	1952613	FALSE	2365278	256940	2108338	0.0419709	0.0738615	Uncorrected	Likelihood-ratio chi-square, 1 df	0.549322	-0.59907	0.0101846	0.538466	0.560398	-0.619031	-0.579108	4055.26	0	-2032.01	882.492	0	-2027.1	880.357	TRUE	-0.59907	882.492	880.357	Lower reporting with ICI
10034277	1349	1139	210	TRUE	Pemphigoid	1	Pemphigoid	FALSE	1139	255801	210	2108128	FALSE	2365278	256940	2108338	0.00443294	9.96045e-05	Uncorrected	Likelihood-ratio chi-square, 1 df	44.6991	3.79995	0.0751282	38.5789	51.7903	3.65271	3.9472	3942.66	0	-1975.69	858.033	0	-1970.82	855.918	TRUE	3.79995	858.033	855.918	Higher reporting with ICI
10083075	908	902	6	TRUE	Immune-mediated hypothyroidism	1	Immune-mediated hypothyroidism	FALSE	902	256038	6	2108332	FALSE	2365278	256940	2108338	0.00351055	2.84584e-06	Uncorrected	Likelihood-ratio chi-square, 1 df	1237.91	7.12118	0.409609	554.664	2762.8	6.31836	7.924	3936.54	0	-1972.64	856.705	0	-1967.81	854.608	TRUE	7.12118	856.705	854.608	Higher reporting with ICI
10048302	2568	1598	970	TRUE	Tubulointerstitial nephritis	1	Tubulointerstitial nephritis	FALSE	1598	255342	970	2107368	FALSE	2365278	256940	2108338	0.00621935	0.000460078	Uncorrected	Likelihood-ratio chi-square, 1 df	13.5964	2.6098	0.0407566	12.5525	14.727	2.52992	2.68968	3920.36	0	-1964.54	853.189	0	-1959.75	851.11	TRUE	2.6098	853.189	851.11	Higher reporting with ICI
10060800	24492	259	24233	TRUE	Hot flush	1	Hot flush	FALSE	259	256681	24233	2084105	FALSE	2365278	256940	2108338	0.00100802	0.0114939	Uncorrected	Likelihood-ratio chi-square, 1 df	0.0867798	-2.44438	0.0625032	0.0767743	0.0980892	-2.56689	-2.32188	3876.84	0	-1942.78	843.737	0	-1938.03	841.675	TRUE	-2.44438	843.737	841.675	Lower reporting with ICI
10077665	978	928	50	TRUE	Immune-mediated adverse reaction	1	Immune-mediated adverse reaction	FALSE	928	256012	50	2108288	FALSE	2365278	256940	2108338	0.00361174	2.37154e-05	Uncorrected	Likelihood-ratio chi-square, 1 df	152.844	5.02942	0.145196	114.989	203.16	4.74484	5.314	3739.67	0	-1874.17	813.943	0	-1869.46	811.897	TRUE	5.02942	813.943	811.897	Higher reporting with ICI
10037765	1615	1210	405	TRUE	Radiation pneumonitis	1	Radiation pneumonitis	FALSE	1210	255730	405	2107933	FALSE	2365278	256940	2108338	0.00470927	0.000192094	Uncorrected	Likelihood-ratio chi-square, 1 df	24.6267	3.20383	0.0574453	22.0043	27.5615	3.09124	3.31642	3650.68	0	-1829.67	794.615	0	-1824.99	792.584	TRUE	3.20383	794.615	792.584	Higher reporting with ICI
10012671	2072	1342	730	TRUE	Diabetic ketoacidosis	1	Diabetic ketoacidosis	FALSE	1342	255598	730	2107608	FALSE	2365278	256940	2108338	0.00522301	0.000346244	Uncorrected	Likelihood-ratio chi-square, 1 df	15.1587	2.71857	0.046037	13.8508	16.5901	2.62834	2.80881	3442.4	0	-1725.5	749.375	0	-1720.86	747.36	TRUE	2.71857	749.375	747.36	Higher reporting with ICI
10003827	1285	1042	243	TRUE	Autoimmune hepatitis	1	Autoimmune hepatitis	FALSE	1042	255898	243	2108095	FALSE	2365278	256940	2108338	0.00405542	0.000115257	Uncorrected	Likelihood-ratio chi-square, 1 df	35.3252	3.5646	0.0712692	30.7199	40.6209	3.42491	3.70428	3439.28	0	-1723.94	748.696	0	-1719.33	746.696	TRUE	3.5646	748.696	746.696	Higher reporting with ICI
10083156	770	757	13	TRUE	Immune-mediated dermatitis	1	Immune-mediated dermatitis	FALSE	757	256183	13	2108325	FALSE	2365278	256940	2108338	0.00294621	6.16599e-06	Uncorrected	Likelihood-ratio chi-square, 1 df	479.225	6.17217	0.279729	276.971	829.174	5.62391	6.72043	3233.86	0	-1621.2	704.078	0	-1616.63	702.092	TRUE	6.17217	704.078	702.092	Higher reporting with ICI
10076308	15959	4291	11668	TRUE	Intentional product use issue	1	Intentional product use issue	FALSE	4291	252649	11668	2096670	FALSE	2365278	256940	2108338	0.0167004	0.00553422	Uncorrected	Likelihood-ratio chi-square, 1 df	3.05193	1.11577	0.0179774	2.94627	3.16138	1.08054	1.15101	3182.08	0	-1595.3	692.83	0	-1590.76	690.857	TRUE	1.11577	692.83	690.857	Higher reporting with ICI
10072628	781	757	24	TRUE	Fulminant type 1 diabetes mellitus	1	Fulminant type 1 diabetes mellitus	FALSE	757	256183	24	2108314	FALSE	2365278	256940	2108338	0.00294621	1.13834e-05	Uncorrected	Likelihood-ratio chi-square, 1 df	259.579	5.55906	0.207345	172.893	389.729	5.15267	5.96545	3153.87	0	-1581.19	686.701	0	-1576.68	684.743	TRUE	5.55906	686.701	684.743	Higher reporting with ICI
10084406	30502	807	29695	TRUE	Product dose omission issue	1	Product dose omission issue	FALSE	807	256133	29695	2078643	FALSE	2365278	256940	2108338	0.00314081	0.0140846	Uncorrected	Likelihood-ratio chi-square, 1 df	0.220549	-1.51164	0.0357382	0.205629	0.236551	-1.58168	-1.44159	2985.2	0	-1496.83	650.064	0	-1492.35	648.118	TRUE	-1.51164	650.064	648.118	Lower reporting with ICI
10073179	690	679	11	TRUE	Adrenocorticotropic hormone deficiency	1	Adrenocorticotropic hormone deficiency	FALSE	679	256261	11	2108327	FALSE	2365278	256940	2108338	0.00264264	5.21738e-06	Uncorrected	Likelihood-ratio chi-square, 1 df	507.847	6.23018	0.303951	279.904	921.417	5.63445	6.82591	2905.75	0	-1457.09	632.805	0	-1452.64	630.872	TRUE	6.23018	632.805	630.872	Higher reporting with ICI
10019670	11479	3345	8134	TRUE	Hepatic function abnormal	1	Hepatic function abnormal	FALSE	3345	253595	8134	2100204	FALSE	2365278	256940	2108338	0.0130186	0.00385802	Uncorrected	Likelihood-ratio chi-square, 1 df	3.40575	1.22547	0.0206474	3.27068	3.5464	1.185	1.26593	2887.72	0	-1448.07	628.89	0	-1443.65	626.969	TRUE	1.22547	628.89	626.969	Higher reporting with ICI
10021067	896	790	106	TRUE	Hypopituitarism	1	Hypopituitarism	FALSE	790	256150	106	2108232	FALSE	2365278	256940	2108338	0.00307465	5.02766e-05	Uncorrected	Likelihood-ratio chi-square, 1 df	61.3402	4.11644	0.103461	50.0817	75.1297	3.91366	4.31922	2882.33	0	-1445.37	627.717	0	-1440.98	625.808	TRUE	4.11644	627.717	625.808	Higher reporting with ICI
10028813	120886	8021	112865	TRUE	Nausea	1	Nausea	FALSE	8021	248919	112865	1995473	FALSE	2365278	256940	2108338	0.0312174	0.0535327	Uncorrected	Likelihood-ratio chi-square, 1 df	0.569714	-0.56262	0.0117495	0.556744	0.582986	-0.585649	-0.539592	2671.48	0	-1339.91	581.915	0	-1335.54	580.018	TRUE	-0.56262	581.915	580.018	Lower reporting with ICI
10085547	605	603	2	TRUE	Immune-mediated adrenal insufficiency	1	Immune-mediated adrenal insufficiency	FALSE	603	256337	2	2108336	FALSE	2365278	256940	2108338	0.00234685	9.48615e-07	Uncorrected	Likelihood-ratio chi-square, 1 df	2479.8	7.81593	0.708282	618.765	9938.16	6.42772	9.20414	2651.97	0	-1330.15	577.678	0	-1325.81	575.791	TRUE	7.81593	577.678	575.791	Higher reporting with ICI
10047942	49432	2238	47194	TRUE	White blood cell count decreased	1	White blood cell count decreased	FALSE	2238	254702	47194	2061144	FALSE	2365278	256940	2108338	0.0087102	0.0223845	Uncorrected	Likelihood-ratio chi-square, 1 df	0.383751	-0.957762	0.0217354	0.367746	0.400452	-1.00036	-0.915161	2607.25	0	-1307.78	567.963	0	-1303.46	566.088	TRUE	-0.957762	567.963	566.088	Lower reporting with ICI
10083073	643	621	22	TRUE	Immune-mediated myositis	1	Immune-mediated myositis	FALSE	621	256319	22	2108316	FALSE	2365278	256940	2108338	0.00241691	1.04348e-05	Uncorrected	Likelihood-ratio chi-square, 1 df	232.179	5.44751	0.216954	151.758	355.219	5.02229	5.87273	2571.65	0	-1289.98	560.229	0	-1285.68	558.365	TRUE	5.44751	560.229	558.365	Higher reporting with ICI
10029117	947	751	196	TRUE	Nephritis	1	Nephritis	FALSE	751	256189	196	2108142	FALSE	2365278	256940	2108338	0.00292286	9.29642e-05	Uncorrected	Likelihood-ratio chi-square, 1 df	31.5299	3.45094	0.080237	26.9417	36.8996	3.29368	3.6082	2415.29	0	-1211.77	526.263	0	-1207.5	524.409	TRUE	3.45094	526.263	524.409	Higher reporting with ICI
10014581	1733	998	735	TRUE	Encephalitis	1	Encephalitis	FALSE	998	255942	735	2107603	FALSE	2365278	256940	2108338	0.00388418	0.000348616	Uncorrected	Likelihood-ratio chi-square, 1 df	11.1813	2.41424	0.0486511	10.1643	12.2999	2.31888	2.50959	2240.27	0	-1124.22	488.241	0	-1119.97	486.398	TRUE	2.41424	488.241	486.398	Higher reporting with ICI
10039807	633	576	57	TRUE	Secondary adrenocortical insufficiency	1	Secondary adrenocortical insufficiency	FALSE	576	256364	57	2108281	FALSE	2365278	256940	2108338	0.00224177	2.70355e-05	Uncorrected	Likelihood-ratio chi-square, 1 df	83.1035	4.42009	0.138868	63.3016	109.1	4.14791	4.69226	2188.3	0	-1098.22	476.952	0	-1094	475.118	TRUE	4.42009	476.952	475.118	Higher reporting with ICI
10028334	23164	648	22516	TRUE	Muscle spasms	1	Muscle spasms	FALSE	648	256292	22516	2085822	FALSE	2365278	256940	2108338	0.00252199	0.0106795	Uncorrected	Likelihood-ratio chi-square, 1 df	0.234221	-1.45149	0.0398999	0.216602	0.253273	-1.52969	-1.37329	2157.91	0	-1083.02	470.35	0	-1078.82	468.526	TRUE	-1.45149	470.35	468.526	Lower reporting with ICI
10013573	44360	2128	42232	TRUE	Dizziness	1	Dizziness	FALSE	2128	254812	42232	2066106	FALSE	2365278	256940	2108338	0.00828209	0.0200309	Uncorrected	Likelihood-ratio chi-square, 1 df	0.408566	-0.895101	0.0223162	0.391081	0.426833	-0.93884	-0.851362	2114.23	0	-1061.17	460.86	0	-1056.99	459.046	TRUE	-0.895101	460.86	459.046	Lower reporting with ICI
10008604	2279	1120	1159	TRUE	Cholangitis	1	Cholangitis	FALSE	1120	255820	1159	2107179	FALSE	2365278	256940	2108338	0.00435899	0.000549722	Uncorrected	Likelihood-ratio chi-square, 1 df	7.95979	2.0744	0.041953	7.33147	8.64195	1.99218	2.15663	2083.56	0	-1045.83	454.198	0	-1041.67	452.392	TRUE	2.0744	454.198	452.392	Higher reporting with ICI
10017413	12723	129	12594	TRUE	Full blood count decreased	1	Full blood count decreased	FALSE	129	256811	12594	2095744	FALSE	2365278	256940	2108338	0.000502063	0.00597343	Uncorrected	Likelihood-ratio chi-square, 1 df	0.0835893	-2.48184	0.0885196	0.0702753	0.0994257	-2.65534	-2.30834	2034.85	0	-1021.46	443.614	0	-1017.32	441.818	TRUE	-2.48184	443.614	441.818	Lower reporting with ICI
10075761	560	516	44	TRUE	Autoimmune colitis	1	Autoimmune colitis	FALSE	516	256424	44	2108294	FALSE	2365278	256940	2108338	0.00200825	2.08695e-05	Uncorrected	Likelihood-ratio chi-square, 1 df	96.4205	4.56872	0.157066	70.872	131.179	4.26088	4.87656	1993.57	0	-1000.81	434.646	0	-996.695	432.859	TRUE	4.56872	434.646	432.859	Higher reporting with ICI
10043709	2625	1185	1440	TRUE	Thyroid disorder	1	Thyroid disorder	FALSE	1185	255755	1440	2106898	FALSE	2365278	256940	2108338	0.00461197	0.000683002	Uncorrected	Likelihood-ratio chi-square, 1 df	6.77915	1.91385	0.0392774	6.27686	7.32164	1.83687	1.99083	1981.46	0	-994.754	432.016	0	-990.659	430.238	TRUE	1.91385	432.016	430.238	Higher reporting with ICI
10028584	26286	5297	20989	TRUE	Myelosuppression	1	Myelosuppression	FALSE	5297	251643	20989	2087349	FALSE	2365278	256940	2108338	0.0206157	0.00995523	Uncorrected	Likelihood-ratio chi-square, 1 df	2.09338	0.738781	0.0155204	2.03066	2.15804	0.708361	0.7692	1953.2	0	-980.615	425.876	0	-976.54	424.106	TRUE	0.738781	425.876	424.106	Higher reporting with ICI
10049119	10144	50	10094	TRUE	Emotional distress	1	Emotional distress	FALSE	50	256890	10094	2098244	FALSE	2365278	256940	2108338	0.000194598	0.00478766	Uncorrected	Likelihood-ratio chi-square, 1 df	0.040459	-3.20747	0.141787	0.0306427	0.0534201	-3.48536	-2.92957	1917.34	0	-962.678	418.086	0	-958.622	416.324	TRUE	-3.20747	418.086	416.324	Lower reporting with ICI
10077472	980	673	307	TRUE	Tumour pseudoprogression	1	Tumour pseudoprogression	FALSE	673	256267	307	2108031	FALSE	2365278	256940	2108338	0.00261929	0.000145612	Uncorrected	Likelihood-ratio chi-square, 1 df	18.0327	2.89219	0.0689028	15.7547	20.6401	2.75714	3.02723	1841.36	0	-924.667	401.578	0	-920.63	399.825	TRUE	2.89219	401.578	399.825	Higher reporting with ICI
10066377	11893	142	11751	TRUE	Therapy interrupted	1	Therapy interrupted	FALSE	142	256798	11751	2096587	FALSE	2365278	256940	2108338	0.000552658	0.00557358	Uncorrected	Likelihood-ratio chi-square, 1 df	0.0986586	-2.31609	0.0844495	0.0836086	0.116418	-2.48161	-2.15057	1799.03	0	-903.49	392.381	0	-899.472	390.636	TRUE	-2.31609	392.381	390.636	Lower reporting with ICI
10060933	13097	3122	9975	TRUE	Adverse event	1	Adverse event	FALSE	3122	253818	9975	2098363	FALSE	2365278	256940	2108338	0.0121507	0.00473121	Uncorrected	Likelihood-ratio chi-square, 1 df	2.58749	0.950687	0.0206149	2.48502	2.69417	0.910283	0.991092	1781.61	0	-894.773	388.595	0	-890.774	386.858	TRUE	0.950687	388.595	386.858	Higher reporting with ICI
10018884	26974	1044	25930	TRUE	Haemoglobin decreased	1	Haemoglobin decreased	FALSE	1044	255896	25930	2082408	FALSE	2365278	256940	2108338	0.00406321	0.0122988	Uncorrected	Likelihood-ratio chi-square, 1 df	0.327643	-1.11583	0.0316355	0.307944	0.348601	-1.17784	-1.05383	1777.46	0	-892.699	387.694	0	-888.717	385.965	TRUE	-1.11583	387.694	385.965	Lower reporting with ICI
10061664	1072	690	382	TRUE	Autoimmune disorder	1	Autoimmune disorder	FALSE	690	256250	382	2107956	FALSE	2365278	256940	2108338	0.00268545	0.000181185	Uncorrected	Likelihood-ratio chi-square, 1 df	14.8588	2.69859	0.0638079	13.112	16.8382	2.57353	2.82365	1756.27	0	-882.099	383.091	0	-878.135	381.369	TRUE	2.69859	383.091	381.369	Higher reporting with ICI
10048959	25873	984	24889	TRUE	Peripheral swelling	1	Peripheral swelling	FALSE	984	255956	24889	2083449	FALSE	2365278	256940	2108338	0.00382969	0.011805	Uncorrected	Likelihood-ratio chi-square, 1 df	0.321814	-1.13378	0.0325703	0.301913	0.343028	-1.19762	-1.06994	1743.4	0	-875.657	380.293	0	-871.711	378.579	TRUE	-1.13378	380.293	378.579	Lower reporting with ICI
10083071	396	394	2	TRUE	Immune-mediated thyroiditis	1	Immune-mediated thyroiditis	FALSE	394	256546	2	2108336	FALSE	2365278	256940	2108338	0.00153343	9.48615e-07	Uncorrected	Likelihood-ratio chi-square, 1 df	1618.98	7.38955	0.708902	403.48	6496.2	6.00013	8.77897	1725.06	0	-866.485	376.31	0	-862.556	374.603	TRUE	7.38955	376.31	374.603	Higher reporting with ICI
10069339	24986	4932	20054	TRUE	Acute kidney injury	1	Acute kidney injury	FALSE	4932	252008	20054	2088284	FALSE	2365278	256940	2108338	0.0191951	0.00951176	Uncorrected	Likelihood-ratio chi-square, 1 df	2.03797	0.711953	0.0160334	1.97492	2.10303	0.680528	0.743378	1705.92	0	-856.909	372.151	0	-852.996	370.452	TRUE	0.711953	372.151	370.452	Higher reporting with ICI
10037032	5598	1717	3881	TRUE	Proteinuria	1	Proteinuria	FALSE	1717	255223	3881	2104457	FALSE	2365278	256940	2108338	0.00668249	0.00184079	Uncorrected	Likelihood-ratio chi-square, 1 df	3.64793	1.29416	0.0290598	3.44597	3.86174	1.2372	1.35112	1619.05	0	-813.446	353.275	0	-809.55	351.583	TRUE	1.29416	353.275	351.583	Higher reporting with ICI
10051235	7516	15	7501	TRUE	Madarosis	1	Madarosis	FALSE	15	256925	7501	2100837	FALSE	2365278	256940	2108338	5.83794e-05	0.00355778	Uncorrected	Likelihood-ratio chi-square, 1 df	0.0163515	-4.11343	0.258465	0.00985263	0.0271371	-4.62002	-3.60685	1578.1	0	-792.957	344.377	0	-789.077	342.692	TRUE	-4.11343	344.377	342.692	Lower reporting with ICI
10083074	391	376	15	TRUE	Immune-mediated encephalitis	1	Immune-mediated encephalitis	FALSE	376	256564	15	2108323	FALSE	2365278	256940	2108338	0.00146338	7.11461e-06	Uncorrected	Likelihood-ratio chi-square, 1 df	205.986	5.32781	0.263307	122.945	345.116	4.81174	5.84388	1545.99	0	-776.896	337.401	0	-773.032	335.724	TRUE	5.32781	337.401	335.724	Higher reporting with ICI
10033371	51791	3092	48699	TRUE	Pain	1	Pain	FALSE	3092	253848	48699	2059639	FALSE	2365278	256940	2108338	0.0120339	0.0230983	Uncorrected	Likelihood-ratio chi-square, 1 df	0.515154	-0.66329	0.0186648	0.496649	0.534348	-0.699872	-0.626708	1531.63	0	-769.707	334.279	0	-765.859	332.608	TRUE	-0.66329	334.279	332.608	Lower reporting with ICI
10085025	353	350	3	TRUE	Immune-mediated hypophysitis	1	Immune-mediated hypophysitis	FALSE	350	256590	3	2108335	FALSE	2365278	256940	2108338	0.00136219	1.42292e-06	Uncorrected	Likelihood-ratio chi-square, 1 df	958.62	6.8655	0.579823	307.681	2986.71	5.72906	8.00193	1520.4	0	-764.089	331.84	0	-760.257	330.175	TRUE	6.8655	331.84	330.175	Higher reporting with ICI
10000059	18487	594	17893	TRUE	Abdominal discomfort	1	Abdominal discomfort	FALSE	594	256346	17893	2090445	FALSE	2365278	256940	2108338	0.00231182	0.00848678	Uncorrected	Likelihood-ratio chi-square, 1 df	0.270717	-1.30668	0.0417585	0.249443	0.293806	-1.38853	-1.22484	1508.17	0	-757.97	329.182	0	-754.153	327.524	TRUE	-1.30668	329.182	327.524	Lower reporting with ICI
10019049	7156	17	7139	TRUE	Hair texture abnormal	1	Hair texture abnormal	FALSE	17	256923	7139	2101199	FALSE	2365278	256940	2108338	6.61633e-05	0.00338608	Uncorrected	Likelihood-ratio chi-square, 1 df	0.0194749	-3.93863	0.242833	0.0120997	0.0313455	-4.41457	-3.46268	1480.51	0	-744.13	323.171	0	-740.328	321.52	TRUE	-3.93863	323.171	321.52	Lower reporting with ICI
10036975	8290	57	8233	TRUE	Prostatic specific antigen increased	1	Prostatic specific antigen increased	FALSE	57	256883	8233	2100105	FALSE	2365278	256940	2108338	0.000221842	0.00390497	Uncorrected	Likelihood-ratio chi-square, 1 df	0.0566008	-2.87173	0.132927	0.0436189	0.0734464	-3.13227	-2.6112	1468.39	0	-738.068	320.539	0	-734.281	318.894	TRUE	-2.87173	320.539	318.894	Lower reporting with ICI
10051076	1090	639	451	TRUE	Prescribed overdose	1	Prescribed overdose	FALSE	639	256301	451	2107887	FALSE	2365278	256940	2108338	0.00248696	0.000213913	Uncorrected	Likelihood-ratio chi-square, 1 df	11.6526	2.45553	0.0615355	10.3286	13.1462	2.33492	2.57613	1463.35	0	-735.547	319.444	0	-731.775	317.806	TRUE	2.45553	319.444	317.806	Higher reporting with ICI
10079213	7041	22	7019	TRUE	Intercepted product preparation error	1	Intercepted product preparation error	FALSE	22	256918	7019	2101319	FALSE	2365278	256940	2108338	8.56231e-05	0.00332916	Uncorrected	Likelihood-ratio chi-square, 1 df	0.0256357	-3.66377	0.213545	0.0168685	0.0389596	-4.08231	-3.24523	1416.65	0	-712.18	309.296	0	-708.422	307.664	TRUE	-3.66377	309.296	307.664	Lower reporting with ICI
10083072	328	325	3	TRUE	Immune-mediated pancreatitis	1	Immune-mediated pancreatitis	FALSE	325	256615	3	2108335	FALSE	2365278	256940	2108338	0.00126489	1.42292e-06	Uncorrected	Likelihood-ratio chi-square, 1 df	890.061	6.79129	0.580013	285.57	2774.13	5.65449	7.92809	1409.79	0	-708.748	307.805	6.61561e-307	-705.004	306.179	TRUE	6.79129	307.805	306.179	Higher reporting with ICI
10044223	1829	830	999	TRUE	Toxic epidermal necrolysis	1	Toxic epidermal necrolysis	FALSE	830	256110	999	2107339	FALSE	2365278	256940	2108338	0.00323033	0.000473833	Uncorrected	Likelihood-ratio chi-square, 1 df	6.83629	1.92225	0.0470128	6.23452	7.49614	1.8301	2.01439	1396.49	1.21586e-305	-702.093	304.915	5.06777e-304	-698.363	303.295	TRUE	1.92225	304.915	303.295	Higher reporting with ICI
10083070	336	329	7	TRUE	Immune-mediated nephritis	1	Immune-mediated nephritis	FALSE	329	256611	7	2108331	FALSE	2365278	256940	2108338	0.00128045	3.32015e-06	Uncorrected	Likelihood-ratio chi-square, 1 df	386.155	5.95624	0.38197	182.653	816.385	5.20759	6.70489	1394.57	3.18357e-305	-701.13	304.497	1.30875e-303	-697.414	302.883	TRUE	5.95624	304.497	302.883	Higher reporting with ICI
10021111	471	400	71	TRUE	Hypothalamo-pituitary disorder	1	Hypothalamo-pituitary disorder	FALSE	400	256540	71	2108267	FALSE	2365278	256940	2108338	0.00155678	3.36758e-05	Uncorrected	Likelihood-ratio chi-square, 1 df	46.2991	3.83512	0.128798	35.9699	59.5943	3.58268	4.08756	1393.3	5.99244e-305	-700.498	304.222	2.43018e-303	-696.795	302.614	TRUE	3.83512	304.222	302.614	Higher reporting with ICI
10083522	325	321	4	TRUE	Immune-mediated renal disorder	1	Immune-mediated renal disorder	FALSE	321	256619	4	2108334	FALSE	2365278	256940	2108338	0.00124932	1.89723e-06	Uncorrected	Likelihood-ratio chi-square, 1 df	659.319	6.49121	0.50311	245.95	1767.44	5.50513	7.47729	1383.26	9.11e-303	-695.474	302.04	3.64522e-301	-691.785	300.438	TRUE	6.49121	302.04	300.438	Higher reporting with ICI
10028810	16927	546	16381	TRUE	Nasopharyngitis	1	Nasopharyngitis	FALSE	546	256394	16381	2091957	FALSE	2365278	256940	2108338	0.00212501	0.00776963	Uncorrected	Likelihood-ratio chi-square, 1 df	0.271955	-1.30212	0.0435537	0.249703	0.29619	-1.38748	-1.21675	1374.68	6.67217e-301	-691.18	300.176	2.63463e-299	-687.504	298.579	TRUE	-1.30212	300.176	298.579	Lower reporting with ICI
10064000	669	478	191	TRUE	Lichenoid keratosis	1	Lichenoid keratosis	FALSE	478	256462	191	2108147	FALSE	2365278	256940	2108338	0.00186036	9.05927e-05	Uncorrected	Likelihood-ratio chi-square, 1 df	20.5718	3.02392	0.0856272	17.3935	24.3309	2.8561	3.19175	1366.56	3.88196e-299	-687.117	298.411	1.51296e-297	-683.454	296.82	TRUE	3.02392	298.411	296.82	Higher reporting with ICI
10078115	7463	1940	5523	TRUE	Therapy partial responder	1	Therapy partial responder	FALSE	1940	255000	5523	2102815	FALSE	2365278	256940	2108338	0.0075504	0.0026196	Uncorrected	Likelihood-ratio chi-square, 1 df	2.89659	1.06354	0.0264749	2.75012	3.05087	1.01165	1.11543	1336.04	1.66617e-292	-671.844	291.778	6.41047e-291	-668.194	290.193	TRUE	1.06354	291.778	290.193	Higher reporting with ICI
10022086	7511	51	7460	TRUE	Injection site pain	1	Injection site pain	FALSE	51	256889	7460	2100878	FALSE	2365278	256940	2108338	0.00019849	0.00353833	Uncorrected	Likelihood-ratio chi-square, 1 df	0.0559096	-2.88402	0.140521	0.0424497	0.0736374	-3.15944	-2.6086	1333.85	4.98454e-292	-670.749	291.302	1.89349e-290	-667.111	289.723	TRUE	-2.88402	291.302	289.723	Lower reporting with ICI
10016173	31739	1624	30115	TRUE	Fall	1	Fall	FALSE	1624	255316	30115	2078223	FALSE	2365278	256940	2108338	0.00632054	0.0142838	Uncorrected	Likelihood-ratio chi-square, 1 df	0.438952	-0.823365	0.0255611	0.417503	0.461503	-0.873463	-0.773266	1332.18	1.14691e-291	-669.915	290.94	4.30236e-290	-666.291	289.366	TRUE	-0.823365	290.94	289.366	Lower reporting with ICI
10083155	306	302	4	TRUE	Immune-mediated arthritis	1	Immune-mediated arthritis	FALSE	302	256638	4	2108334	FALSE	2365278	256940	2108338	0.00117537	1.89723e-06	Uncorrected	Likelihood-ratio chi-square, 1 df	620.248	6.43012	0.503305	231.287	1663.33	5.44366	7.41658	1299.35	1.56184e-284	-653.488	283.806	5.78654e-283	-649.876	282.238	TRUE	6.43012	283.806	282.238	Higher reporting with ICI
10042033	2143	879	1264	TRUE	Stevens-Johnson syndrome	1	Stevens-Johnson syndrome	FALSE	879	256061	1264	2107074	FALSE	2365278	256940	2108338	0.00342103	0.000599524	Uncorrected	Likelihood-ratio chi-square, 1 df	5.7224	1.74439	0.0439679	5.24992	6.2374	1.65821	1.83056	1293.67	2.67987e-283	-650.646	282.572	9.80768e-282	-647.046	281.008	TRUE	1.74439	282.572	281.008	Higher reporting with ICI
10021036	8592	2102	6490	TRUE	Hyponatraemia	1	Hyponatraemia	FALSE	2102	254838	6490	2101848	FALSE	2365278	256940	2108338	0.0081809	0.00307825	Uncorrected	Likelihood-ratio chi-square, 1 df	2.67132	0.982571	0.0251837	2.54266	2.80648	0.933212	1.03193	1269.93	3.86256e-278	-638.767	277.413	1.39657e-276	-635.179	275.855	TRUE	0.982571	277.413	275.855	Higher reporting with ICI
10019037	5949	11	5938	TRUE	Hair disorder	1	Hair disorder	FALSE	11	256929	5938	2102400	FALSE	2365278	256940	2108338	4.28116e-05	0.00281644	Uncorrected	Likelihood-ratio chi-square, 1 df	0.0151584	-4.1892	0.301798	0.00839004	0.0273871	-4.78071	-3.59768	1255.86	4.41913e-275	-631.725	274.355	1.57879e-273	-628.149	272.802	TRUE	-4.1892	274.355	272.802	Lower reporting with ICI
10002855	20432	841	19591	TRUE	Anxiety	1	Anxiety	FALSE	841	256099	19591	2088747	FALSE	2365278	256940	2108338	0.00327314	0.00929215	Uncorrected	Likelihood-ratio chi-square, 1 df	0.35012	-1.04948	0.0352773	0.32673	0.375185	-1.11862	-0.980336	1234.91	1.58274e-270	-621.239	269.801	5.58802e-269	-617.675	268.253	TRUE	-1.04948	269.801	268.253	Lower reporting with ICI
10008609	490	385	105	TRUE	Cholangitis sclerosing	1	Cholangitis sclerosing	FALSE	385	256555	105	2108233	FALSE	2365278	256940	2108338	0.0014984	4.98023e-05	Uncorrected	Likelihood-ratio chi-square, 1 df	30.1307	3.40555	0.110116	24.2817	37.3887	3.18972	3.62137	1224.69	2.62201e-268	-616.129	267.581	9.14959e-267	-612.577	266.039	TRUE	3.40555	267.581	266.039	Higher reporting with ICI
10039073	1859	791	1068	TRUE	Rheumatoid arthritis	1	Rheumatoid arthritis	FALSE	791	256149	1068	2107270	FALSE	2365278	256940	2108338	0.00307854	0.00050656	Uncorrected	Likelihood-ratio chi-square, 1 df	6.09302	1.80714	0.0469567	5.55729	6.6804	1.71511	1.89918	1223.19	5.56068e-268	-615.377	267.255	1.91811e-266	-611.836	265.717	TRUE	1.80714	267.255	265.717	Higher reporting with ICI
10024670	8192	2003	6189	TRUE	Liver disorder	1	Liver disorder	FALSE	2003	254937	6189	2102149	FALSE	2365278	256940	2108338	0.00779559	0.00293549	Uncorrected	Likelihood-ratio chi-square, 1 df	2.66865	0.981572	0.025792	2.5371	2.80702	0.93102	1.03212	1208.3	9.56382e-265	-607.927	264.019	3.26148e-263	-604.398	262.487	TRUE	0.981572	264.019	262.487	Higher reporting with ICI
10083406	279	277	2	TRUE	Immune-mediated cholangitis	1	Immune-mediated cholangitis	FALSE	277	256663	2	2108336	FALSE	2365278	256940	2108338	0.00107807	9.48615e-07	Uncorrected	Likelihood-ratio chi-square, 1 df	1137.7	7.03676	0.709658	283.116	4571.81	5.64586	8.42766	1206.76	2.06918e-264	-607.155	263.684	6.9771e-263	-603.637	262.156	TRUE	7.03676	263.684	262.156	Higher reporting with ICI
10014893	2481	926	1555	TRUE	Enterocolitis	1	Enterocolitis	FALSE	926	256014	1555	2106783	FALSE	2365278	256940	2108338	0.00360395	0.000737548	Uncorrected	Likelihood-ratio chi-square, 1 df	4.90046	1.58933	0.0415618	4.5171	5.31636	1.50787	1.67079	1192.43	2.69148e-261	-599.985	260.57	8.9746e-260	-596.478	259.047	TRUE	1.58933	260.57	259.047	Higher reporting with ICI
10022437	22880	1039	21841	TRUE	Insomnia	1	Insomnia	FALSE	1039	255901	21841	2086497	FALSE	2365278	256940	2108338	0.00404375	0.0103593	Uncorrected	Likelihood-ratio chi-square, 1 df	0.387872	-0.947079	0.0318219	0.36442	0.412834	-1.00945	-0.884709	1189.94	9.3859e-261	-598.736	260.028	3.09528e-259	-595.24	258.509	TRUE	-0.947079	260.028	258.509	Lower reporting with ICI
10001347	524	393	131	TRUE	Adrenal disorder	1	Adrenal disorder	FALSE	393	256547	131	2108207	FALSE	2365278	256940	2108338	0.00152954	6.21342e-05	Uncorrected	Likelihood-ratio chi-square, 1 df	24.6529	3.20489	0.100908	20.229	30.0442	3.00712	3.40267	1186.06	6.51504e-260	-596.798	259.186	2.12518e-258	-593.313	257.673	TRUE	3.20489	259.186	257.673	Higher reporting with ICI
10029354	58958	4011	54947	TRUE	Neutropenia	1	Neutropenia	FALSE	4011	252929	54947	2053391	FALSE	2365278	256940	2108338	0.0156106	0.0260618	Uncorrected	Likelihood-ratio chi-square, 1 df	0.592627	-0.523189	0.016491	0.573779	0.612095	-0.555511	-0.490868	1166.09	1.43233e-255	-586.8	254.844	4.62196e-254	-583.326	253.335	TRUE	-0.523189	254.844	253.335	Lower reporting with ICI
10038153	11537	295	11242	TRUE	Red blood cell count decreased	1	Red blood cell count decreased	FALSE	295	256645	11242	2097096	FALSE	2365278	256940	2108338	0.00114813	0.00533216	Uncorrected	Likelihood-ratio chi-square, 1 df	0.214419	-1.53982	0.0590183	0.190997	0.240713	-1.6555	-1.42415	1153.74	6.90052e-253	-580.622	252.161	2.20303e-251	-577.159	250.657	TRUE	-1.53982	252.161	250.657	Lower reporting with ICI
10047642	722	459	263	TRUE	Vitiligo	1	Vitiligo	FALSE	459	256481	263	2108075	FALSE	2365278	256940	2108338	0.00178641	0.000124743	Uncorrected	Likelihood-ratio chi-square, 1 df	14.3446	2.66337	0.0773647	12.3264	16.6932	2.51174	2.815	1151.88	1.74989e-252	-579.692	251.757	5.5278e-251	-576.239	250.257	TRUE	2.66337	251.757	250.257	Higher reporting with ICI
10023547	10109	223	9886	TRUE	Laboratory test abnormal	1	Laboratory test abnormal	FALSE	223	256717	9886	2098452	FALSE	2365278	256940	2108338	0.000867907	0.004689	Uncorrected	Likelihood-ratio chi-square, 1 df	0.184386	-1.69072	0.0677483	0.161459	0.21057	-1.82351	-1.55794	1124.99	1.22316e-246	-566.234	245.913	3.82366e-245	-562.792	244.418	TRUE	-1.69072	245.913	244.418	Lower reporting with ICI
10011198	402	331	71	TRUE	Cortisol decreased	1	Cortisol decreased	FALSE	331	256609	71	2108267	FALSE	2365278	256940	2108338	0.00128824	3.36758e-05	Uncorrected	Likelihood-ratio chi-square, 1 df	38.3022	3.64551	0.130805	29.6402	49.4954	3.38913	3.90188	1111.36	1.1225e-243	-559.413	242.95	3.47282e-242	-555.981	241.459	TRUE	3.64551	242.95	241.459	Higher reporting with ICI
10019030	8272	131	8141	TRUE	Hair colour changes	1	Hair colour changes	FALSE	131	256809	8141	2100197	FALSE	2365278	256940	2108338	0.000509847	0.00386134	Uncorrected	Likelihood-ratio chi-square, 1 df	0.131596	-2.02802	0.0880954	0.110728	0.156398	-2.20068	-1.85535	1110.51	1.71691e-243	-558.988	242.765	5.25761e-242	-555.566	241.279	TRUE	-2.02802	242.765	241.279	Lower reporting with ICI
10005833	1651	708	943	TRUE	Blood thyroid stimulating hormone increased	1	Blood thyroid stimulating hormone increased	FALSE	708	256232	943	2107395	FALSE	2365278	256940	2108338	0.00275551	0.000447272	Uncorrected	Likelihood-ratio chi-square, 1 df	6.17496	1.8205	0.049772	5.60103	6.8077	1.72295	1.91805	1106.14	1.5264e-242	-556.803	241.816	4.62701e-241	-553.391	240.335	TRUE	1.8205	241.816	240.335	Higher reporting with ICI
10050584	11415	304	11111	TRUE	Contusion	1	Contusion	FALSE	304	256636	11111	2097227	FALSE	2365278	256940	2108338	0.00118316	0.00527003	Uncorrected	Likelihood-ratio chi-square, 1 df	0.223588	-1.49795	0.0581709	0.199496	0.25059	-1.61196	-1.38394	1104.69	3.16591e-242	-556.073	241.5	9.50089e-241	-552.672	240.022	TRUE	-1.49795	241.5	240.022	Lower reporting with ICI
10010774	50887	3370	47517	TRUE	Constipation	1	Constipation	FALSE	3370	253570	47517	2060821	FALSE	2365278	256940	2108338	0.0131159	0.0225377	Uncorrected	Likelihood-ratio chi-square, 1 df	0.576399	-0.550955	0.0179502	0.556473	0.597039	-0.586137	-0.515773	1101.96	1.23949e-241	-554.708	240.907	3.68289e-240	-551.317	239.434	TRUE	-0.550955	240.907	239.434	Lower reporting with ICI
10076573	8222	132	8090	TRUE	Wrong technique in product usage process	1	Wrong technique in product usage process	FALSE	132	256808	8090	2100248	FALSE	2365278	256940	2108338	0.000513739	0.00383715	Uncorrected	Likelihood-ratio chi-square, 1 df	0.13344	-2.0141	0.0877709	0.112351	0.158489	-2.18613	-1.84207	1096.54	1.86719e-240	-551.996	239.729	5.49356e-239	-548.614	238.26	TRUE	-2.0141	239.729	238.26	Lower reporting with ICI
10016322	16503	640	15863	TRUE	Feeling abnormal	1	Feeling abnormal	FALSE	640	256300	15863	2092475	FALSE	2365278	256940	2108338	0.00249085	0.00752394	Uncorrected	Likelihood-ratio chi-square, 1 df	0.329387	-1.11052	0.0403723	0.304328	0.35651	-1.18965	-1.03139	1080.91	4.66702e-237	-544.172	236.331	1.35978e-235	-540.8	234.867	TRUE	-1.11052	236.331	234.867	Lower reporting with ICI
10012735	151554	12768	138786	TRUE	Diarrhoea	1	Diarrhoea	FALSE	12768	244172	138786	1969552	FALSE	2365278	256940	2108338	0.0496925	0.0658272	Uncorrected	Likelihood-ratio chi-square, 1 df	0.742077	-0.298303	0.00949365	0.728396	0.756014	-0.31691	-0.279695	1063.16	3.36347e-233	-535.289	232.473	9.70556e-232	-531.927	231.013	TRUE	-0.298303	232.473	231.013	Lower reporting with ICI
10013687	2791	946	1845	TRUE	Drug eruption	1	Drug eruption	FALSE	946	255994	1845	2106493	FALSE	2365278	256940	2108338	0.00368179	0.000875097	Uncorrected	Likelihood-ratio chi-square, 1 df	4.21915	1.43963	0.0400433	3.90068	4.56363	1.36115	1.51812	1051.67	1.05388e-230	-529.542	229.977	3.0121e-229	-526.189	228.521	TRUE	1.43963	229.977	228.521	Higher reporting with ICI
10084268	27274	1459	25815	TRUE	COVID-19	1	COVID-19	FALSE	1459	255481	25815	2082523	FALSE	2365278	256940	2108338	0.00567837	0.0122442	Uncorrected	Likelihood-ratio chi-square, 1 df	0.460696	-0.775017	0.0269913	0.436958	0.485724	-0.827919	-0.722115	1041.64	1.60036e-228	-524.519	227.796	4.53082e-227	-521.176	226.344	TRUE	-0.775017	227.796	226.344	Lower reporting with ICI
10076309	15865	3097	12768	TRUE	Product use issue	1	Product use issue	FALSE	3097	253843	12768	2095570	FALSE	2365278	256940	2108338	0.0120534	0.00605595	Uncorrected	Likelihood-ratio chi-square, 1 df	2.00242	0.694357	0.0201403	1.92492	2.08305	0.654883	0.733831	1029.56	6.73358e-226	-518.477	225.172	1.88855e-224	-515.143	223.724	TRUE	0.694357	225.172	223.724	Higher reporting with ICI
10033425	29403	1636	27767	TRUE	Pain in extremity	1	Pain in extremity	FALSE	1636	255304	27767	2080571	FALSE	2365278	256940	2108338	0.00636725	0.0131701	Uncorrected	Likelihood-ratio chi-square, 1 df	0.480153	-0.733651	0.0255276	0.45672	0.504787	-0.783685	-0.683618	1028.56	1.1106e-225	-517.977	224.954	3.08603e-224	-514.652	223.511	TRUE	-0.733651	224.954	223.511	Lower reporting with ICI
10072378	388	313	75	TRUE	Encephalitis autoimmune	1	Encephalitis autoimmune	FALSE	313	256627	75	2108263	FALSE	2365278	256940	2108338	0.00121818	3.5573e-05	Uncorrected	Likelihood-ratio chi-square, 1 df	34.2851	3.53471	0.128579	26.6476	44.1115	3.2827	3.78672	1026.18	3.66954e-225	-516.782	224.435	1.0103e-223	-513.466	222.996	TRUE	3.53471	224.435	222.996	Higher reporting with ICI
10087480	242	238	4	TRUE	Immune-mediated myasthenia gravis	1	Immune-mediated myasthenia gravis	FALSE	238	256702	4	2108334	FALSE	2365278	256940	2108338	0.000926286	1.89723e-06	Uncorrected	Likelihood-ratio chi-square, 1 df	488.683	6.19171	0.504189	181.912	1312.78	5.20352	7.17991	1016.99	3.64189e-223	-512.184	222.439	9.93575e-222	-508.878	221.003	TRUE	6.19171	222.439	221.003	Higher reporting with ICI
10037153	1610	672	938	TRUE	Psoriasis	1	Psoriasis	FALSE	672	256268	938	2107400	FALSE	2365278	256940	2108338	0.0026154	0.0004449	Uncorrected	Likelihood-ratio chi-square, 1 df	5.89141	1.77349	0.0505823	5.33535	6.50541	1.67436	1.87263	1012.45	3.53193e-222	-509.912	221.452	9.54895e-221	-506.615	220.02	TRUE	1.77349	221.452	220.02	Higher reporting with ICI
10037868	4246	1204	3042	TRUE	Rash maculo-papular	1	Rash maculo-papular	FALSE	1204	255736	3042	2105296	FALSE	2365278	256940	2108338	0.00468592	0.00144284	Uncorrected	Likelihood-ratio chi-square, 1 df	3.25828	1.1812	0.0341128	3.04756	3.48358	1.11434	1.24806	983.693	6.29286e-216	-495.519	215.201	1.68615e-214	-492.231	213.773	TRUE	1.1812	215.201	213.773	Higher reporting with ICI
10061309	27270	1503	25767	TRUE	Neoplasm progression	1	Neoplasm progression	FALSE	1503	255437	25767	2082571	FALSE	2365278	256940	2108338	0.00584961	0.0122215	Uncorrected	Likelihood-ratio chi-square, 1 df	0.475566	-0.743249	0.0266184	0.451392	0.501036	-0.79542	-0.691078	974.36	6.72254e-214	-490.848	213.172	1.78534e-212	-487.568	211.748	TRUE	-0.743249	213.172	211.748	Lower reporting with ICI
10036099	457	333	124	TRUE	Polymyalgia rheumatica	1	Polymyalgia rheumatica	FALSE	333	256607	124	2108214	FALSE	2365278	256940	2108338	0.00129602	5.88141e-05	Uncorrected	Likelihood-ratio chi-square, 1 df	22.0632	3.09391	0.105223	17.9516	27.1166	2.88768	3.30015	972.954	1.35881e-213	-490.144	212.867	3.57701e-212	-486.874	211.446	TRUE	3.09391	212.867	211.446	Higher reporting with ICI
10049046	490	345	145	TRUE	Autoimmune thyroiditis	1	Autoimmune thyroiditis	FALSE	345	256595	145	2108193	FALSE	2365278	256940	2108338	0.00134273	6.87746e-05	Uncorrected	Likelihood-ratio chi-square, 1 df	19.5485	2.9729	0.0989923	16.1009	23.7343	2.77888	3.16692	970.169	5.47579e-213	-488.75	212.262	1.42894e-211	-485.489	210.845	TRUE	2.9729	212.262	210.845	Higher reporting with ICI
10064198	5357	34	5323	TRUE	Blood count abnormal	1	Blood count abnormal	FALSE	34	256906	5323	2103015	FALSE	2365278	256940	2108338	0.000132327	0.00252474	Uncorrected	Likelihood-ratio chi-square, 1 df	0.0522866	-2.95101	0.172058	0.0373194	0.0732566	-3.28824	-2.61379	964.653	8.66053e-212	-485.989	211.062	2.24054e-210	-482.736	209.65	TRUE	-2.95101	211.062	209.65	Lower reporting with ICI
10054112	18363	839	17524	TRUE	Hospitalisation	1	Hospitalisation	FALSE	839	256101	17524	2090814	FALSE	2365278	256940	2108338	0.00326535	0.00831176	Uncorrected	Likelihood-ratio chi-square, 1 df	0.39087	-0.939379	0.0354026	0.364668	0.418955	-1.00877	-0.869991	943.895	2.81709e-207	-475.599	206.55	7.22572e-206	-472.355	205.141	TRUE	-0.939379	206.55	205.141	Lower reporting with ICI
10062355	6810	102	6708	TRUE	Unevaluable event	1	Unevaluable event	FALSE	102	256838	6708	2101630	FALSE	2365278	256940	2108338	0.00039698	0.00318165	Uncorrected	Likelihood-ratio chi-square, 1 df	0.124424	-2.08406	0.0997866	0.102321	0.151301	-2.27964	-1.88848	937.898	5.66943e-206	-472.597	205.246	1.44186e-204	-469.361	203.841	TRUE	-2.08406	205.246	203.841	Lower reporting with ICI
10061822	14686	581	14105	TRUE	Drug intolerance	1	Drug intolerance	FALSE	581	256359	14105	2094233	FALSE	2365278	256940	2108338	0.00226123	0.0066901	Uncorrected	Likelihood-ratio chi-square, 1 df	0.336496	-1.08917	0.0423845	0.309672	0.365643	-1.17224	-1.0061	936.11	1.38712e-205	-471.703	204.858	3.49811e-204	-468.475	203.456	TRUE	-1.08917	204.858	203.456	Lower reporting with ICI
10012587	4644	15	4629	TRUE	Device leakage	1	Device leakage	FALSE	15	256925	4629	2103709	FALSE	2365278	256940	2108338	5.83794e-05	0.00219557	Uncorrected	Likelihood-ratio chi-square, 1 df	0.0265328	-3.62937	0.258625	0.0159824	0.0440479	-4.13627	-3.12248	930.261	2.59132e-204	-468.775	203.586	6.48047e-203	-465.556	202.188	TRUE	-3.62937	203.586	202.188	Lower reporting with ICI
10082452	225	220	5	TRUE	Immune-mediated pneumonitis	1	Immune-mediated pneumonitis	FALSE	220	256720	5	2108333	FALSE	2365278	256940	2108338	0.000856231	2.37154e-06	Uncorrected	Likelihood-ratio chi-square, 1 df	361.353	5.88986	0.452272	148.922	876.812	5.00342	6.77629	930.078	2.84025e-204	-468.683	203.547	7.0443e-203	-465.473	202.152	TRUE	5.88986	203.547	202.152	Higher reporting with ICI
10072268	4795	1273	3522	TRUE	Drug-induced liver injury	1	Drug-induced liver injury	FALSE	1273	255667	3522	2104816	FALSE	2365278	256940	2108338	0.00495446	0.00167051	Uncorrected	Likelihood-ratio chi-square, 1 df	2.97563	1.09045	0.0327698	2.79052	3.17302	1.02623	1.15468	914.25	7.83361e-201	-460.761	200.106	1.92694e-199	-457.558	198.715	TRUE	1.09045	200.106	198.715	Higher reporting with ICI
10036030	609	376	233	TRUE	Polyarthritis	1	Polyarthritis	FALSE	376	256564	233	2108105	FALSE	2365278	256940	2108338	0.00146338	0.000110514	Uncorrected	Likelihood-ratio chi-square, 1 df	13.2595	2.58472	0.0834014	11.26	15.6142	2.42125	2.74818	912.943	1.5069e-200	-460.107	199.822	3.67658e-199	-456.912	198.435	TRUE	2.58472	199.822	198.435	Higher reporting with ICI
10019211	44971	3044	41927	TRUE	Headache	1	Headache	FALSE	3044	253896	41927	2066411	FALSE	2365278	256940	2108338	0.0118471	0.0198863	Uncorrected	Likelihood-ratio chi-square, 1 df	0.590897	-0.526114	0.0188888	0.569421	0.613183	-0.563135	-0.489092	900.903	6.24507e-198	-454.08	197.204	1.51141e-196	-450.894	195.821	TRUE	-0.526114	197.204	195.821	Lower reporting with ICI
10076476	31005	5100	25905	TRUE	Product use in unapproved indication	1	Product use in unapproved indication	FALSE	5100	251840	25905	2082433	FALSE	2365278	256940	2108338	0.019849	0.0122869	Uncorrected	Likelihood-ratio chi-square, 1 df	1.62792	0.487303	0.0154639	1.57932	1.67801	0.456994	0.517611	892.299	4.63333e-196	-449.773	195.334	1.11237e-194	-446.595	193.954	TRUE	0.487303	195.334	193.954	Higher reporting with ICI
10081037	216	211	5	TRUE	Tumour hyperprogression	1	Tumour hyperprogression	FALSE	211	256729	5	2108333	FALSE	2365278	256940	2108338	0.000821203	2.37154e-06	Uncorrected	Likelihood-ratio chi-square, 1 df	346.559	5.84805	0.452486	142.764	841.267	4.9612	6.73491	890.521	1.12844e-195	-448.883	194.948	2.68766e-194	-445.713	193.571	TRUE	5.84805	194.948	193.571	Higher reporting with ICI
10083517	205	202	3	TRUE	Immune-mediated hyperthyroidism	1	Immune-mediated hyperthyroidism	FALSE	202	256738	3	2108335	FALSE	2365278	256940	2108338	0.000786176	1.42292e-06	Uncorrected	Likelihood-ratio chi-square, 1 df	552.942	6.31525	0.581625	176.848	1728.86	5.17529	7.45522	866.331	2.04711e-190	-436.775	189.689	4.83731e-189	-433.612	188.315	TRUE	6.31525	189.689	188.315	Higher reporting with ICI
10015218	1552	615	937	TRUE	Erythema multiforme	1	Erythema multiforme	FALSE	615	256325	937	2107401	FALSE	2365278	256940	2108338	0.00239355	0.000444426	Uncorrected	Likelihood-ratio chi-square, 1 df	5.39625	1.6857	0.0519387	4.87395	5.97451	1.58391	1.7875	862.503	1.39154e-189	-434.858	188.857	3.26251e-188	-431.704	187.486	TRUE	1.6857	188.857	187.486	Higher reporting with ICI
10049199	3439	1002	2437	TRUE	Hepatic cytolysis	1	Hepatic cytolysis	FALSE	1002	255938	2437	2105901	FALSE	2365278	256940	2108338	0.00389974	0.00115589	Uncorrected	Likelihood-ratio chi-square, 1 df	3.3831	1.21879	0.0375863	3.14284	3.64174	1.14513	1.29246	860.745	3.35359e-189	-433.979	188.474	7.80164e-188	-430.832	187.108	TRUE	1.21879	188.474	187.108	Higher reporting with ICI
10083842	1137	514	623	TRUE	Immune thrombocytopenia	1	Immune thrombocytopenia	FALSE	514	256426	623	2107715	FALSE	2365278	256940	2108338	0.00200047	0.000295493	Uncorrected	Likelihood-ratio chi-square, 1 df	6.78149	1.9142	0.0596241	6.03355	7.62214	1.79734	2.03106	860.163	4.48965e-189	-433.687	188.348	1.03642e-187	-430.548	186.984	TRUE	1.9142	188.348	186.984	Higher reporting with ICI
10063685	200	198	2	TRUE	Lymphocytic hypophysitis	1	Lymphocytic hypophysitis	FALSE	198	256742	2	2108336	FALSE	2365278	256940	2108338	0.000770608	9.48615e-07	Uncorrected	Likelihood-ratio chi-square, 1 df	812.977	6.7007	0.710672	201.908	3273.43	5.30781	8.09359	857.239	1.93985e-188	-432.223	187.712	4.44389e-187	-429.092	186.352	TRUE	6.7007	187.712	186.352	Higher reporting with ICI
10027201	545	343	202	TRUE	Meningitis aseptic	1	Meningitis aseptic	FALSE	343	256597	202	2108136	FALSE	2365278	256940	2108338	0.00133494	9.58101e-05	Uncorrected	Likelihood-ratio chi-square, 1 df	13.9505	2.63552	0.0887148	11.724	16.5998	2.46164	2.80939	850.965	4.48453e-187	-429.083	186.348	1.01955e-185	-425.959	184.992	TRUE	2.63552	186.348	184.992	Higher reporting with ICI
10028424	269	235	34	TRUE	Myasthenic syndrome	1	Myasthenic syndrome	FALSE	235	256705	34	2108304	FALSE	2365278	256940	2108338	0.00091461	1.61264e-05	Uncorrected	Likelihood-ratio chi-square, 1 df	56.7659	4.03894	0.183498	39.6182	81.3358	3.67929	4.39859	847.158	3.01668e-186	-427.177	185.52	6.80682e-185	-424.06	184.167	TRUE	4.03894	185.52	184.167	Higher reporting with ICI
10027175	13121	520	12601	TRUE	Memory impairment	1	Memory impairment	FALSE	520	256420	12601	2095737	FALSE	2365278	256940	2108338	0.00202382	0.00597675	Uncorrected	Likelihood-ratio chi-square, 1 df	0.337274	-1.08686	0.0447975	0.308924	0.368226	-1.17466	-0.999057	833.935	2.26079e-183	-420.557	182.646	5.06315e-182	-417.448	181.296	TRUE	-1.08686	182.646	181.296	Lower reporting with ICI
10022000	11401	406	10995	TRUE	Influenza	1	Influenza	FALSE	406	256534	10995	2097343	FALSE	2365278	256940	2108338	0.00158014	0.00521501	Uncorrected	Likelihood-ratio chi-square, 1 df	0.301895	-1.19768	0.0505804	0.273402	0.333357	-1.29681	-1.09854	828.804	2.94858e-182	-417.989	181.53	6.55459e-181	-414.888	180.183	TRUE	-1.19768	181.53	180.183	Lower reporting with ICI
10043607	15009	662	14347	TRUE	Thrombosis	1	Thrombosis	FALSE	662	256278	14347	2093991	FALSE	2365278	256940	2108338	0.00257648	0.00680489	Uncorrected	Likelihood-ratio chi-square, 1 df	0.377017	-0.975466	0.0398077	0.348719	0.40761	-1.05349	-0.897445	816.075	1.72611e-179	-411.617	178.763	3.80887e-178	-408.523	177.419	TRUE	-0.975466	178.763	177.419	Lower reporting with ICI
10024429	330	257	73	TRUE	Lichen planus	1	Lichen planus	FALSE	257	256683	73	2108265	FALSE	2365278	256940	2108338	0.00100023	3.46244e-05	Uncorrected	Likelihood-ratio chi-square, 1 df	28.916	3.3644	0.132643	22.2963	37.5011	3.10442	3.62437	809.215	5.35141e-178	-408.183	177.272	1.17223e-176	-405.096	175.931	TRUE	3.3644	177.272	175.931	Higher reporting with ICI
10006002	13534	563	12971	TRUE	Bone pain	1	Bone pain	FALSE	563	256377	12971	2095367	FALSE	2365278	256940	2108338	0.00219117	0.00615224	Uncorrected	Likelihood-ratio chi-square, 1 df	0.354745	-1.03636	0.0431007	0.326008	0.386014	-1.12083	-0.951881	803.762	8.20672e-177	-405.453	176.086	1.78466e-175	-402.373	174.748	TRUE	-1.03636	176.086	174.748	Lower reporting with ICI
10037660	68493	9801	58692	TRUE	Pyrexia	1	Pyrexia	FALSE	9801	247139	58692	2049646	FALSE	2365278	256940	2108338	0.0381451	0.027838	Uncorrected	Likelihood-ratio chi-square, 1 df	1.38493	0.325652	0.0111177	1.35508	1.41544	0.303862	0.347443	797.929	1.52184e-175	-402.532	174.818	3.28564e-174	-399.46	173.483	TRUE	0.325652	174.818	173.483	Higher reporting with ICI
10040767	484	312	172	TRUE	Sjogren's syndrome	1	Sjogren's syndrome	FALSE	312	256628	172	2108166	FALSE	2365278	256940	2108338	0.00121429	8.15808e-05	Uncorrected	Likelihood-ratio chi-square, 1 df	14.9014	2.70145	0.0949919	12.37	17.9508	2.51527	2.88764	795.127	6.18873e-175	-401.13	174.208	1.3266e-173	-398.065	172.877	TRUE	2.70145	174.208	172.877	Higher reporting with ICI
10080284	12410	504	11906	TRUE	Illness	1	Illness	FALSE	504	256436	11906	2096432	FALSE	2365278	256940	2108338	0.00196155	0.0056471	Uncorrected	Likelihood-ratio chi-square, 1 df	0.346072	-1.06111	0.0455247	0.316531	0.37837	-1.15034	-0.971882	762.407	8.04896e-168	-384.749	167.094	1.71312e-166	-381.691	165.766	TRUE	-1.06111	167.094	165.766	Lower reporting with ICI
10003481	10680	2135	8545	TRUE	Aspartate aminotransferase increased	1	Aspartate aminotransferase increased	FALSE	2135	254805	8545	2099793	FALSE	2365278	256940	2108338	0.00830933	0.00405296	Uncorrected	Likelihood-ratio chi-square, 1 df	2.05899	0.722216	0.0242861	1.96328	2.15937	0.674616	0.769816	762.206	8.89937e-168	-384.648	167.051	1.88078e-166	-381.597	165.726	TRUE	0.722216	167.051	165.726	Higher reporting with ICI
10081580	6666	141	6525	TRUE	Product dose omission	1	Product dose omission	FALSE	141	256799	6525	2101813	FALSE	2365278	256940	2108338	0.000548766	0.00309485	Uncorrected	Likelihood-ratio chi-square, 1 df	0.176864	-1.73237	0.0851459	0.14968	0.208985	-1.89926	-1.56549	761.774	1.10504e-167	-384.432	166.957	2.31903e-166	-381.388	165.635	TRUE	-1.73237	166.957	165.635	Lower reporting with ICI
10005452	209	194	15	TRUE	Blood corticotrophin decreased	1	Blood corticotrophin decreased	FALSE	194	256746	15	2108323	FALSE	2365278	256940	2108338	0.00075504	7.11461e-06	Uncorrected	Likelihood-ratio chi-square, 1 df	106.205	4.66537	0.268003	62.8086	179.584	4.14009	5.19065	756.938	1.24382e-166	-382.011	165.905	2.59216e-165	-378.974	164.586	TRUE	4.66537	165.905	164.586	Higher reporting with ICI
10076936	4230	29	4201	TRUE	Impaired quality of life	1	Impaired quality of life	FALSE	29	256911	4201	2104137	FALSE	2365278	256940	2108338	0.000112867	0.00199256	Uncorrected	Likelihood-ratio chi-square, 1 df	0.0565375	-2.87285	0.186347	0.039239	0.0814621	-3.23808	-2.50762	748.957	6.76335e-165	-378.015	164.17	1.39978e-163	-374.985	162.854	TRUE	-2.87285	164.17	162.854	Lower reporting with ICI
10055113	4792	53	4739	TRUE	Breast cancer metastatic	1	Breast cancer metastatic	FALSE	53	256887	4739	2103599	FALSE	2365278	256940	2108338	0.000206274	0.00224774	Uncorrected	Likelihood-ratio chi-square, 1 df	0.091582	-2.39052	0.138142	0.0698591	0.12006	-2.66127	-2.11977	743.305	1.14607e-163	-375.185	162.941	2.35572e-162	-372.162	161.628	TRUE	-2.39052	162.941	161.628	Lower reporting with ICI
10061924	2646	802	1844	TRUE	Pulmonary toxicity	1	Pulmonary toxicity	FALSE	802	256138	1844	2106494	FALSE	2365278	256940	2108338	0.00312135	0.000874623	Uncorrected	Likelihood-ratio chi-square, 1 df	3.57684	1.27448	0.0423505	3.29193	3.88641	1.19147	1.35749	739.365	8.23667e-163	-373.213	162.084	1.68151e-161	-370.197	160.774	TRUE	1.27448	162.084	160.774	Higher reporting with ICI
10058267	1481	559	922	TRUE	Troponin increased	1	Troponin increased	FALSE	559	256381	922	2107416	FALSE	2365278	256940	2108338	0.00217561	0.000437311	Uncorrected	Likelihood-ratio chi-square, 1 df	4.98362	1.60616	0.0536459	4.48623	5.53616	1.50101	1.7113	731.274	4.73264e-161	-369.162	160.325	9.59639e-160	-366.152	159.018	TRUE	1.60616	160.325	159.018	Higher reporting with ICI
10001551	11561	2242	9319	TRUE	Alanine aminotransferase increased	1	Alanine aminotransferase increased	FALSE	2242	254698	9319	2099019	FALSE	2365278	256940	2108338	0.00872577	0.00442007	Uncorrected	Likelihood-ratio chi-square, 1 df	1.9827	0.68446	0.0236165	1.89302	2.07663	0.638172	0.730747	728.195	2.21095e-160	-367.62	159.655	4.45306e-159	-364.617	158.351	TRUE	0.68446	159.655	158.351	Higher reporting with ICI
10064294	6225	128	6097	TRUE	Drug dose omission	1	Drug dose omission	FALSE	128	256812	6097	2102241	FALSE	2365278	256940	2108338	0.000498171	0.00289185	Uncorrected	Likelihood-ratio chi-square, 1 df	0.171855	-1.76111	0.0893358	0.144251	0.20474	-1.9362	-1.58601	724.112	1.70812e-159	-365.576	158.767	3.41737e-158	-362.58	157.466	TRUE	-1.76111	158.767	157.466	Lower reporting with ICI
10084296	166	165	1	TRUE	Immune-mediated gastritis	1	Immune-mediated gastritis	FALSE	165	256775	1	2108337	FALSE	2365278	256940	2108338	0.000642173	4.74307e-07	Uncorrected	Likelihood-ratio chi-square, 1 df	1354.79	7.2114	1.00303	189.711	9674.98	5.2455	9.1773	720.643	9.70102e-159	-363.839	158.013	1.928e-157	-360.849	156.715	TRUE	7.2114	158.013	156.715	Higher reporting with ICI
10013710	11344	452	10892	TRUE	Drug interaction	1	Drug interaction	FALSE	452	256488	10892	2097446	FALSE	2365278	256940	2108338	0.00175917	0.00516615	Uncorrected	Likelihood-ratio chi-square, 1 df	0.339355	-1.08071	0.0480476	0.308856	0.372866	-1.17488	-0.986536	715.317	1.39641e-157	-361.172	156.855	2.75699e-156	-358.189	155.56	TRUE	-1.08071	156.855	155.56	Lower reporting with ICI
10000087	21910	1255	20655	TRUE	Abdominal pain upper	1	Abdominal pain upper	FALSE	1255	255685	20655	2087683	FALSE	2365278	256940	2108338	0.00488441	0.00979682	Uncorrected	Likelihood-ratio chi-square, 1 df	0.49611	-0.700958	0.0291482	0.468562	0.525278	-0.758087	-0.643829	712.941	4.58869e-157	-359.982	156.338	9.00042e-156	-357.006	155.046	TRUE	-0.700958	156.338	155.046	Lower reporting with ICI
10083347	4686	58	4628	TRUE	Immune effector cell-associated neurotoxicity syndrome	1	Immune effector cell-associated neurotoxicity syndrome	FALSE	58	256882	4628	2103710	FALSE	2365278	256940	2108338	0.000225734	0.00219509	Uncorrected	Likelihood-ratio chi-square, 1 df	0.102633	-2.2766	0.132143	0.0792148	0.132974	-2.53559	-2.0176	698.048	7.94633e-154	-352.525	153.1	1.5485e-152	-349.556	151.81	TRUE	-2.2766	153.1	151.81	Lower reporting with ICI
10039801	6283	140	6143	TRUE	Second primary malignancy	1	Second primary malignancy	FALSE	140	256800	6143	2102195	FALSE	2365278	256940	2108338	0.000544874	0.00291367	Uncorrected	Likelihood-ratio chi-square, 1 df	0.186563	-1.67899	0.0854986	0.157779	0.220598	-1.84656	-1.51141	693.704	6.99524e-153	-350.35	152.155	1.35437e-151	-347.387	150.868	TRUE	-1.67899	152.155	150.868	Lower reporting with ICI
10046851	1331	513	818	TRUE	Uveitis	1	Uveitis	FALSE	513	256427	818	2107520	FALSE	2365278	256940	2108338	0.00199658	0.000387983	Uncorrected	Likelihood-ratio chi-square, 1 df	5.15433	1.63984	0.0563577	4.6153	5.7563	1.52938	1.7503	691.607	1.99866e-152	-349.3	151.699	3.84486e-151	-346.344	150.415	TRUE	1.63984	151.699	150.415	Higher reporting with ICI
10018767	1140	467	673	TRUE	Guillain-Barre syndrome	1	Guillain-Barre syndrome	FALSE	467	256473	673	2107665	FALSE	2365278	256940	2108338	0.00181754	0.000319209	Uncorrected	Likelihood-ratio chi-square, 1 df	5.70245	1.7409	0.0602626	5.06718	6.41737	1.62278	1.85901	685.654	3.93922e-151	-346.319	150.405	7.52968e-150	-343.369	149.123	TRUE	1.7409	150.405	149.123	Higher reporting with ICI
10083069	157	156	1	TRUE	Immune-mediated uveitis	1	Immune-mediated uveitis	FALSE	156	256784	1	2108337	FALSE	2365278	256940	2108338	0.000607146	4.74307e-07	Uncorrected	Likelihood-ratio chi-square, 1 df	1280.85	7.15528	1.0032	179.296	9150.06	5.18904	9.12152	680.788	4.5028e-150	-343.883	149.347	8.55247e-149	-340.939	148.068	TRUE	7.15528	149.347	148.068	Higher reporting with ICI
10071583	2339	719	1620	TRUE	Haemophagocytic lymphohistiocytosis	1	Haemophagocytic lymphohistiocytosis	FALSE	719	256221	1620	2106718	FALSE	2365278	256940	2108338	0.00279832	0.000768378	Uncorrected	Likelihood-ratio chi-square, 1 df	3.64927	1.29453	0.0448607	3.3421	3.98466	1.2066	1.38245	679.282	9.57345e-150	-343.129	149.019	1.80691e-148	-340.191	147.743	TRUE	1.29453	149.019	147.743	Higher reporting with ICI
10077087	171	164	7	TRUE	Autoimmune nephritis	1	Autoimmune nephritis	FALSE	164	256776	7	2108331	FALSE	2365278	256940	2108338	0.000638281	3.32015e-06	Uncorrected	Likelihood-ratio chi-square, 1 df	192.367	5.2594	0.385952	90.2832	409.877	4.50295	6.01586	671.349	5.08337e-148	-339.157	147.294	9.5345e-147	-336.225	146.021	TRUE	5.2594	147.294	146.021	Higher reporting with ICI
10064658	7716	233	7483	TRUE	Osteonecrosis of jaw	1	Osteonecrosis of jaw	FALSE	233	256707	7483	2100855	FALSE	2365278	256940	2108338	0.000906826	0.00354924	Uncorrected	Likelihood-ratio chi-square, 1 df	0.254823	-1.36719	0.0665571	0.223658	0.29033	-1.49764	-1.23674	667.16	4.1423e-147	-337.059	146.383	7.72115e-146	-334.133	145.112	TRUE	-1.36719	146.383	145.112	Lower reporting with ICI
10047700	67270	5353	61917	TRUE	Vomiting	1	Vomiting	FALSE	5353	251587	61917	2046421	FALSE	2365278	256940	2108338	0.0208337	0.0293677	Uncorrected	Likelihood-ratio chi-square, 1 df	0.703225	-0.352079	0.0144023	0.683652	0.723358	-0.380307	-0.323851	656.998	6.7166e-145	-331.97	144.173	1.24423e-143	-329.051	142.905	TRUE	-0.352079	144.173	142.905	Lower reporting with ICI
10065154	7246	210	7036	TRUE	Therapy cessation	1	Therapy cessation	FALSE	210	256730	7036	2101302	FALSE	2365278	256940	2108338	0.000817311	0.00333723	Uncorrected	Likelihood-ratio chi-square, 1 df	0.24429	-1.4094	0.07006	0.212946	0.280247	-1.54672	-1.27209	650.88	1.43767e-143	-328.907	142.842	2.6469e-142	-325.994	141.577	TRUE	-1.4094	142.842	141.577	Lower reporting with ICI
10015995	858	388	470	TRUE	Eyelid ptosis	1	Eyelid ptosis	FALSE	388	256552	470	2107868	FALSE	2365278	256940	2108338	0.00151008	0.000222924	Uncorrected	Likelihood-ratio chi-square, 1 df	6.78269	1.91437	0.0686247	5.9291	7.75917	1.77987	2.04888	649.455	2.93517e-143	-328.193	142.532	5.371e-142	-325.286	141.27	TRUE	1.91437	142.532	141.27	Higher reporting with ICI
10084404	3805	31	3774	TRUE	Product dose omission in error	1	Product dose omission in error	FALSE	31	256909	3774	2104564	FALSE	2365278	256940	2108338	0.000120651	0.00179004	Uncorrected	Likelihood-ratio chi-square, 1 df	0.0672888	-2.69876	0.180354	0.0472526	0.0958208	-3.05225	-2.34528	646.282	1.43784e-142	-326.604	141.842	2.61513e-141	-323.703	140.583	TRUE	-2.69876	141.842	140.583	Lower reporting with ICI
10065553	9246	341	8905	TRUE	Bone marrow failure	1	Bone marrow failure	FALSE	341	256599	8905	2099433	FALSE	2365278	256940	2108338	0.00132716	0.00422371	Uncorrected	Likelihood-ratio chi-square, 1 df	0.313305	-1.16058	0.0552198	0.281167	0.349117	-1.26881	-1.05235	643.999	4.51068e-142	-325.461	141.346	8.15455e-141	-322.566	140.089	TRUE	-1.16058	141.346	140.089	Lower reporting with ICI
10035669	3052	831	2221	TRUE	Pneumonia aspiration	1	Pneumonia aspiration	FALSE	831	256109	2221	2106117	FALSE	2365278	256940	2108338	0.00323422	0.00105344	Uncorrected	Likelihood-ratio chi-square, 1 df	3.07688	1.12392	0.0407185	2.84086	3.3325	1.04411	1.20372	627.246	1.98485e-138	-317.071	137.702	3.56679e-137	-314.182	136.448	TRUE	1.12392	137.702	136.448	Higher reporting with ICI
10005470	2787	781	2006	TRUE	Blood creatine phosphokinase increased	1	Blood creatine phosphokinase increased	FALSE	781	256159	2006	2106332	FALSE	2365278	256940	2108338	0.00303962	0.00095146	Uncorrected	Likelihood-ratio chi-square, 1 df	3.20138	1.16358	0.0422291	2.94708	3.47762	1.08081	1.24635	623.373	1.38067e-137	-315.132	136.86	2.46631e-136	-312.249	135.608	TRUE	1.16358	136.86	135.608	Higher reporting with ICI
10047899	15590	815	14775	TRUE	Weight increased	1	Weight increased	FALSE	815	256125	14775	2093563	FALSE	2365278	256940	2108338	0.00317195	0.00700789	Uncorrected	Likelihood-ratio chi-square, 1 df	0.450883	-0.796547	0.0360424	0.420131	0.483887	-0.867189	-0.725905	622.714	1.92082e-137	-314.801	136.717	3.41087e-136	-311.925	135.467	TRUE	-0.796547	136.717	135.467	Lower reporting with ICI
10060862	4672	75	4597	TRUE	Prostate cancer	1	Prostate cancer	FALSE	75	256865	4597	2103741	FALSE	2365278	256940	2108338	0.000291897	0.00218039	Uncorrected	Likelihood-ratio chi-square, 1 df	0.133621	-2.01275	0.116427	0.106358	0.167871	-2.24094	-1.78456	622.491	2.14755e-137	-314.69	136.668	3.79105e-136	-311.819	135.421	TRUE	-2.01275	136.668	135.421	Lower reporting with ICI
10006187	5077	97	4980	TRUE	Breast cancer	1	Breast cancer	FALSE	97	256843	4980	2103358	FALSE	2365278	256940	2108338	0.00037752	0.00236205	Uncorrected	Likelihood-ratio chi-square, 1 df	0.15951	-1.83565	0.10254	0.130468	0.195016	-2.03662	-1.63467	616.961	3.42509e-136	-311.92	135.465	6.01092e-135	-309.055	134.221	TRUE	-1.83565	135.465	134.221	Lower reporting with ICI
10061623	11363	504	10859	TRUE	Adverse drug reaction	1	Adverse drug reaction	FALSE	504	256436	10859	2097479	FALSE	2365278	256940	2108338	0.00196155	0.0051505	Uncorrected	Likelihood-ratio chi-square, 1 df	0.379629	-0.968561	0.0456135	0.347163	0.415131	-1.05796	-0.87916	611.606	5.00418e-135	-309.239	134.301	8.73113e-134	-306.38	133.059	TRUE	-0.968561	134.301	133.059	Lower reporting with ICI
10033775	14431	737	13694	TRUE	Paraesthesia	1	Paraesthesia	FALSE	737	256203	13694	2094644	FALSE	2365278	256940	2108338	0.00286837	0.00649516	Uncorrected	Likelihood-ratio chi-square, 1 df	0.440011	-0.820956	0.0378716	0.408533	0.473914	-0.895183	-0.746729	604.341	1.90383e-133	-305.6	132.72	3.30254e-132	-302.747	131.481	TRUE	-0.820956	132.72	131.481	Lower reporting with ICI
10033645	5077	1164	3913	TRUE	Pancreatitis	1	Pancreatitis	FALSE	1164	255776	3913	2104425	FALSE	2365278	256940	2108338	0.00453024	0.00185596	Uncorrected	Likelihood-ratio chi-square, 1 df	2.44747	0.895053	0.0334522	2.29215	2.61331	0.829488	0.960619	602.481	4.83281e-133	-304.668	132.316	8.3352e-132	-301.821	131.079	TRUE	0.895053	132.316	131.079	Higher reporting with ICI
10021789	23798	1497	22301	TRUE	Infection	1	Infection	FALSE	1497	255443	22301	2086037	FALSE	2365278	256940	2108338	0.00582626	0.0105775	Uncorrected	Likelihood-ratio chi-square, 1 df	0.548183	-0.601146	0.0267813	0.520151	0.577726	-0.653637	-0.548656	600.745	1.15306e-132	-303.799	131.938	1.97733e-131	-300.957	130.704	TRUE	-0.601146	131.938	130.704	Lower reporting with ICI
10020772	31620	4852	26768	TRUE	Hypertension	1	Hypertension	FALSE	4852	252088	26768	2081570	FALSE	2365278	256940	2108338	0.0188838	0.0126963	Uncorrected	Likelihood-ratio chi-square, 1 df	1.49673	0.403283	0.015745	1.45125	1.54364	0.372424	0.434143	598.989	2.77834e-132	-302.919	131.556	4.73739e-131	-300.083	130.324	TRUE	0.403283	131.556	130.324	Higher reporting with ICI
10005832	504	279	225	TRUE	Blood thyroid stimulating hormone decreased	1	Blood thyroid stimulating hormone decreased	FALSE	279	256661	225	2108113	FALSE	2365278	256940	2108338	0.00108586	0.000106719	Uncorrected	Likelihood-ratio chi-square, 1 df	10.1849	2.3209	0.0896273	8.54407	12.1408	2.14524	2.49657	597.725	5.2311e-132	-302.287	131.281	8.86923e-131	-299.456	130.052	TRUE	2.3209	131.281	130.052	Higher reporting with ICI
10000880	7830	267	7563	TRUE	Acute myeloid leukaemia	1	Acute myeloid leukaemia	FALSE	267	256673	7563	2100775	FALSE	2365278	256940	2108338	0.00103915	0.00358719	Uncorrected	Likelihood-ratio chi-square, 1 df	0.288946	-1.24152	0.062305	0.25573	0.326476	-1.36363	-1.1194	597.399	6.15825e-132	-302.123	131.211	1.03825e-130	-299.299	129.984	TRUE	-1.24152	131.211	129.984	Lower reporting with ICI
10020642	10260	437	9823	TRUE	Hyperhidrosis	1	Hyperhidrosis	FALSE	437	256503	9823	2098515	FALSE	2365278	256940	2108338	0.00170079	0.00465912	Uncorrected	Likelihood-ratio chi-square, 1 df	0.363963	-1.0107	0.0489337	0.330677	0.400599	-1.10661	-0.914796	587.801	7.537e-130	-297.316	129.123	1.26361e-128	-294.497	127.898	TRUE	-1.0107	129.123	127.898	Lower reporting with ICI
10017412	4412	74	4338	TRUE	Full blood count abnormal	1	Full blood count abnormal	FALSE	74	256866	4338	2104000	FALSE	2365278	256940	2108338	0.000288005	0.00205754	Uncorrected	Likelihood-ratio chi-square, 1 df	0.139727	-1.96806	0.117254	0.111039	0.175828	-2.19788	-1.73825	575.173	4.20766e-127	-290.991	126.376	7.0151e-126	-288.178	125.154	TRUE	-1.96806	126.376	125.154	Lower reporting with ICI
10064539	159	147	12	TRUE	Autoimmune myocarditis	1	Autoimmune myocarditis	FALSE	147	256793	12	2108326	FALSE	2365278	256940	2108338	0.000572118	5.69169e-06	Uncorrected	Likelihood-ratio chi-square, 1 df	100.575	4.61091	0.300234	55.8382	181.155	4.02246	5.19935	570.37	4.66381e-126	-288.586	125.331	7.73264e-125	-285.778	124.112	TRUE	4.61091	125.331	124.112	Higher reporting with ICI
10078964	128	128	0	TRUE	Immune-mediated endocrinopathy	1	Immune-mediated endocrinopathy	FALSE	128	256812	0	2108338	TRUE	2365278	256940	2108338	0.000498171	0	Haldane-Anscombe +0.5	Likelihood-ratio chi-square, 1 df	2109.88	7.65439	1.41696	131.261	33914	4.87719	10.4316	568.328	1.2974e-125	-287.563	124.887	2.13929e-124	-284.76	123.67	TRUE	7.65439	124.887	123.67	Higher reporting with ICI
10072079	172	152	20	TRUE	Glucocorticoid deficiency	1	Glucocorticoid deficiency	FALSE	152	256788	20	2108318	FALSE	2365278	256940	2108338	0.000591578	9.48615e-06	Uncorrected	Likelihood-ratio chi-square, 1 df	62.3986	4.13354	0.237872	39.1469	99.4609	3.66732	4.59976	555.85	6.72025e-123	-281.313	122.173	1.10205e-121	-278.516	120.958	TRUE	4.13354	122.173	120.958	Higher reporting with ICI
10012601	6744	1396	5348	TRUE	Diabetes mellitus	1	Diabetes mellitus	FALSE	1396	255544	5348	2102990	FALSE	2365278	256940	2108338	0.00543318	0.0025366	Uncorrected	Likelihood-ratio chi-square, 1 df	2.14815	0.764609	0.0301282	2.02498	2.27882	0.705559	0.823659	551.379	6.30963e-122	-279.073	121.2	1.02909e-120	-276.282	119.988	TRUE	0.764609	121.2	119.988	Higher reporting with ICI
10061024	9772	421	9351	TRUE	Cardiac disorder	1	Cardiac disorder	FALSE	421	256519	9351	2098987	FALSE	2365278	256940	2108338	0.00163851	0.00443525	Uncorrected	Likelihood-ratio chi-square, 1 df	0.368395	-0.998598	0.0498659	0.334094	0.406219	-1.09633	-0.900863	550.138	1.17494e-121	-278.452	120.93	1.90595e-120	-275.665	119.72	TRUE	-0.998598	120.93	119.72	Lower reporting with ICI
10013786	15909	890	15019	TRUE	Dry skin	1	Dry skin	FALSE	890	256050	15019	2093319	FALSE	2365278	256940	2108338	0.00346384	0.00712362	Uncorrected	Likelihood-ratio chi-square, 1 df	0.484462	-0.724716	0.0345624	0.452731	0.518417	-0.792458	-0.656975	546.841	6.12543e-121	-276.8	120.213	9.88302e-120	-274.019	119.005	TRUE	-0.724716	120.213	119.005	Lower reporting with ICI
10016766	7217	250	6967	TRUE	Flatulence	1	Flatulence	FALSE	250	256690	6967	2101371	FALSE	2365278	256940	2108338	0.00097299	0.0033045	Uncorrected	Likelihood-ratio chi-square, 1 df	0.293757	-1.225	0.0644042	0.258921	0.33328	-1.35123	-1.09877	540.896	1.20373e-119	-273.822	118.919	1.93176e-118	-271.047	117.714	TRUE	-1.225	118.919	117.714	Lower reporting with ICI
10069002	158	143	15	TRUE	Autoimmune pancreatitis	1	Autoimmune pancreatitis	FALSE	143	256797	15	2108323	FALSE	2365278	256940	2108338	0.00055655	7.11461e-06	Uncorrected	Likelihood-ratio chi-square, 1 df	78.2694	4.36016	0.271411	45.9797	133.235	3.8282	4.89211	539.219	2.78798e-119	-272.982	118.555	4.45039e-118	-270.212	117.352	TRUE	4.36016	118.555	117.352	Higher reporting with ICI
10064355	9545	412	9133	TRUE	Incorrect dose administered	1	Incorrect dose administered	FALSE	412	256528	9133	2099205	FALSE	2365278	256940	2108338	0.00160349	0.00433185	Uncorrected	Likelihood-ratio chi-square, 1 df	0.369151	-0.99655	0.0504088	0.334423	0.407485	-1.09535	-0.89775	535.762	1.57558e-118	-271.25	117.803	2.50176e-117	-268.485	116.602	TRUE	-0.99655	117.803	116.602	Lower reporting with ICI
10001389	419	240	179	TRUE	Adrenocortical insufficiency acute	1	Adrenocortical insufficiency acute	FALSE	240	256700	179	2108159	FALSE	2365278	256940	2108338	0.00093407	8.4901e-05	Uncorrected	Likelihood-ratio chi-square, 1 df	11.0112	2.39892	0.0987807	9.07305	13.3634	2.20531	2.59252	534.897	2.43043e-118	-270.817	117.614	3.83879e-117	-268.057	116.416	TRUE	2.39892	117.614	116.416	Higher reporting with ICI
10040753	7164	249	6915	TRUE	Sinusitis	1	Sinusitis	FALSE	249	256691	6915	2101423	FALSE	2365278	256940	2108338	0.000969098	0.00327983	Uncorrected	Likelihood-ratio chi-square, 1 df	0.294788	-1.2215	0.0645372	0.259762	0.334537	-1.34799	-1.09501	534.869	2.46367e-118	-270.803	117.608	3.87092e-117	-268.049	116.412	TRUE	-1.2215	117.608	116.412	Lower reporting with ICI
10013709	62339	5073	57266	TRUE	Drug ineffective	1	Drug ineffective	FALSE	5073	251867	57266	2051072	FALSE	2365278	256940	2108338	0.0197439	0.0271617	Uncorrected	Likelihood-ratio chi-square, 1 df	0.721403	-0.326558	0.0148001	0.700777	0.742635	-0.355566	-0.29755	531.462	1.35783e-117	-269.097	116.867	2.12232e-116	-266.347	115.673	TRUE	-0.326558	116.867	115.673	Lower reporting with ICI
10061818	55260	4410	50850	TRUE	Disease progression	1	Disease progression	FALSE	4410	252530	50850	2057488	FALSE	2365278	256940	2108338	0.0171635	0.0241185	Uncorrected	Likelihood-ratio chi-square, 1 df	0.706597	-0.347294	0.0158388	0.684999	0.728877	-0.378338	-0.316251	528.277	6.69724e-117	-267.501	116.174	1.04137e-115	-264.757	114.982	TRUE	-0.347294	116.174	114.982	Lower reporting with ICI
10009900	1147	419	728	TRUE	Colitis ulcerative	1	Colitis ulcerative	FALSE	419	256521	728	2107610	FALSE	2365278	256940	2108338	0.00163073	0.000345296	Uncorrected	Likelihood-ratio chi-square, 1 df	4.72879	1.55367	0.0613566	4.19298	5.33306	1.43341	1.67393	522.213	1.39628e-115	-264.463	114.855	2.15992e-114	-261.725	113.666	TRUE	1.55367	114.855	113.666	Higher reporting with ICI
10019663	5734	1218	4516	TRUE	Hepatic failure	1	Hepatic failure	FALSE	1218	255722	4516	2103822	FALSE	2365278	256940	2108338	0.00474041	0.00214197	Uncorrected	Likelihood-ratio chi-square, 1 df	2.21888	0.797004	0.0323549	2.08254	2.36415	0.733589	0.860418	517.064	1.84236e-114	-261.884	113.735	2.83535e-113	-259.15	112.547	TRUE	0.797004	113.735	112.547	Higher reporting with ICI
10016807	5933	178	5755	TRUE	Fluid retention	1	Fluid retention	FALSE	178	256762	5755	2102583	FALSE	2365278	256940	2108338	0.000692769	0.00272964	Uncorrected	Likelihood-ratio chi-square, 1 df	0.253278	-1.37327	0.0761322	0.218169	0.294036	-1.52248	-1.22405	515.883	3.32835e-114	-261.292	113.478	5.09612e-113	-258.564	112.293	TRUE	-1.37327	113.478	112.293	Lower reporting with ICI
10013946	11046	533	10513	TRUE	Dyspepsia	1	Dyspepsia	FALSE	533	256407	10513	2097825	FALSE	2365278	256940	2108338	0.00207441	0.00498639	Uncorrected	Likelihood-ratio chi-square, 1 df	0.414801	-0.879956	0.0444485	0.380194	0.452558	-0.967074	-0.792839	514.937	5.34566e-114	-260.818	113.272	8.14331e-113	-258.095	112.089	TRUE	-0.879956	113.272	112.089	Lower reporting with ICI
10038695	12159	2156	10003	TRUE	Respiratory failure	1	Respiratory failure	FALSE	2156	254784	10003	2098335	FALSE	2365278	256940	2108338	0.00839106	0.0047445	Uncorrected	Likelihood-ratio chi-square, 1 df	1.77509	0.573853	0.0238368	1.69407	1.85999	0.527134	0.620572	511.654	2.76879e-113	-259.174	112.558	4.19654e-112	-256.455	111.377	TRUE	0.573853	112.558	111.377	Higher reporting with ICI
10012818	3719	56	3663	TRUE	Diffuse large B-cell lymphoma	1	Diffuse large B-cell lymphoma	FALSE	56	256884	3663	2104675	FALSE	2365278	256940	2108338	0.00021795	0.00173739	Uncorrected	Likelihood-ratio chi-square, 1 df	0.125256	-2.07739	0.134664	0.0961994	0.163089	-2.34133	-1.81346	510.517	4.89462e-113	-258.604	112.31	7.38128e-112	-255.891	111.132	TRUE	-2.07739	112.31	111.132	Lower reporting with ICI
10073071	2897	748	2149	TRUE	Hepatocellular carcinoma	1	Hepatocellular carcinoma	FALSE	748	256192	2149	2106189	FALSE	2365278	256940	2108338	0.00291119	0.00101929	Uncorrected	Likelihood-ratio chi-square, 1 df	2.86152	1.05135	0.0425042	2.6328	3.11012	0.968047	1.13466	506.583	3.51373e-112	-256.633	111.454	5.27236e-111	-253.924	110.278	TRUE	1.05135	111.454	110.278	Higher reporting with ICI
10008118	3388	821	2567	TRUE	Cerebral infarction	1	Cerebral infarction	FALSE	821	256119	2567	2105771	FALSE	2365278	256940	2108338	0.0031953	0.00121755	Uncorrected	Likelihood-ratio chi-square, 1 df	2.62958	0.966825	0.0401493	2.43059	2.84487	0.888134	1.04552	484.027	2.84166e-107	-245.332	106.546	4.24269e-106	-242.629	105.372	TRUE	0.966825	106.546	105.372	Higher reporting with ICI
10003673	678	297	381	TRUE	Atrioventricular block complete	1	Atrioventricular block complete	FALSE	297	256643	381	2107957	FALSE	2365278	256940	2108338	0.00115591	0.000180711	Uncorrected	Likelihood-ratio chi-square, 1 df	6.40271	1.85672	0.0774341	5.50113	7.45205	1.70495	2.00849	476.937	9.91418e-106	-241.78	105.004	1.47289e-104	-239.082	103.832	TRUE	1.85672	105.004	103.832	Higher reporting with ICI
10025082	7214	1411	5803	TRUE	Lung disorder	1	Lung disorder	FALSE	1411	255529	5803	2102535	FALSE	2365278	256940	2108338	0.00549155	0.0027524	Uncorrected	Likelihood-ratio chi-square, 1 df	2.00068	0.693487	0.0297562	1.88733	2.12083	0.635166	0.751808	469.906	3.35932e-104	-238.257	103.474	4.96616e-103	-235.564	102.304	TRUE	0.693487	103.474	102.304	Higher reporting with ICI
10028533	5782	187	5595	TRUE	Myelodysplastic syndrome	1	Myelodysplastic syndrome	FALSE	187	256753	5595	2102743	FALSE	2365278	256940	2108338	0.000727796	0.00265375	Uncorrected	Likelihood-ratio chi-square, 1 df	0.273724	-1.29564	0.0743686	0.236597	0.316676	-1.4414	-1.14988	466.632	1.7323e-103	-236.617	102.761	2.54836e-102	-233.928	101.594	TRUE	-1.29564	102.761	101.594	Lower reporting with ICI
10076644	150	130	20	TRUE	Autoimmune hypothyroidism	1	Autoimmune hypothyroidism	FALSE	130	256810	20	2108318	FALSE	2365278	256940	2108338	0.000505955	9.48615e-06	Uncorrected	Likelihood-ratio chi-square, 1 df	53.3627	3.97711	0.240201	33.3256	85.4471	3.50633	4.4479	464.004	6.46458e-103	-235.3	102.189	9.46351e-102	-232.616	101.024	TRUE	3.97711	102.189	101.024	Higher reporting with ICI
10029331	38920	2990	35930	TRUE	Neuropathy peripheral	1	Neuropathy peripheral	FALSE	2990	253950	35930	2072408	FALSE	2365278	256940	2108338	0.011637	0.0170419	Uncorrected	Likelihood-ratio chi-square, 1 df	0.679111	-0.38697	0.0191494	0.654095	0.705084	-0.424502	-0.349438	454.569	7.30633e-101	-230.572	100.136	1.06438e-99	-227.894	98.9729	TRUE	-0.38697	100.136	98.9729	Lower reporting with ICI
10040829	6673	251	6422	TRUE	Skin discolouration	1	Skin discolouration	FALSE	251	256689	6422	2101916	FALSE	2365278	256940	2108338	0.000976882	0.003046	Uncorrected	Likelihood-ratio chi-square, 1 df	0.320045	-1.13929	0.0643751	0.282108	0.363084	-1.26547	-1.01312	453.145	1.49156e-100	-229.859	99.8264	2.1624e-99	-227.185	98.6651	TRUE	-1.13929	99.8264	98.6651	Lower reporting with ICI
10008612	2098	578	1520	TRUE	Cholecystitis	1	Cholecystitis	FALSE	578	256362	1520	2106818	FALSE	2365278	256940	2108338	0.00224955	0.000720947	Uncorrected	Likelihood-ratio chi-square, 1 df	3.12505	1.13945	0.0489119	2.83938	3.43947	1.04359	1.23532	446.232	4.76705e-99	-226.394	98.3218	6.87784e-98	-223.725	97.1625	TRUE	1.13945	98.3218	97.1625	Higher reporting with ICI
10037794	779	312	467	TRUE	Radiotherapy	1	Radiotherapy	FALSE	312	256628	467	2107871	FALSE	2365278	256940	2108338	0.00121429	0.000221501	Uncorrected	Likelihood-ratio chi-square, 1 df	5.48754	1.70248	0.0731493	4.75459	6.33348	1.55911	1.84585	443.916	1.52087e-98	-225.234	97.8179	2.18379e-97	-222.57	96.6608	TRUE	1.70248	97.8179	96.6608	Higher reporting with ICI
10018964	3983	897	3086	TRUE	Haemoptysis	1	Haemoptysis	FALSE	897	256043	3086	2105252	FALSE	2365278	256940	2108338	0.00349109	0.00146371	Uncorrected	Likelihood-ratio chi-square, 1 df	2.38994	0.87127	0.0379902	2.21845	2.57469	0.796811	0.945729	443.809	1.60459e-98	-225.18	97.7946	2.29304e-97	-222.521	96.6396	TRUE	0.87127	97.7946	96.6396	Higher reporting with ICI
10090724	103	102	1	TRUE	Myocarditis-myositis-myasthenia gravis overlap syndrome	1	Myocarditis-myositis-myasthenia gravis overlap syndrome	FALSE	102	256838	1	2108337	FALSE	2365278	256940	2108338	0.00039698	4.74307e-07	Uncorrected	Likelihood-ratio chi-square, 1 df	837.3	6.73018	1.00489	116.819	6001.32	4.76063	8.69973	441.847	4.28976e-98	-224.197	97.3676	6.10122e-97	-221.542	96.2146	TRUE	6.73018	97.3676	96.2146	Higher reporting with ICI
10022116	3501	63	3438	TRUE	Injury	1	Injury	FALSE	63	256877	3438	2104900	FALSE	2365278	256940	2108338	0.000245193	0.00163067	Uncorrected	Likelihood-ratio chi-square, 1 df	0.150155	-1.89608	0.127154	0.117033	0.192653	-2.1453	-1.64687	439.76	1.22093e-97	-223.151	96.9133	1.72831e-96	-220.501	95.7624	TRUE	-1.89608	96.9133	95.7624	Lower reporting with ICI
10003549	72069	6161	65908	TRUE	Asthenia	1	Asthenia	FALSE	6161	250779	65908	2042430	FALSE	2365278	256940	2108338	0.0239784	0.0312606	Uncorrected	Likelihood-ratio chi-square, 1 df	0.761323	-0.272697	0.0134893	0.741459	0.78172	-0.299136	-0.246259	439.073	1.72224e-97	-222.807	96.7639	2.4265e-96	-220.162	95.615	TRUE	-0.272697	96.7639	95.615	Lower reporting with ICI
10012431	2649	671	1978	TRUE	Dermatitis	1	Dermatitis	FALSE	671	256269	1978	2106360	FALSE	2365278	256940	2108338	0.0026115	0.00093818	Uncorrected	Likelihood-ratio chi-square, 1 df	2.78826	1.02542	0.0447242	2.55425	3.0437	0.937759	1.11307	436.224	7.1824e-97	-221.379	96.1437	1.00721e-95	-218.738	94.9969	TRUE	1.02542	96.1437	94.9969	Higher reporting with ICI
10020937	15495	939	14556	TRUE	Hypoaesthesia	1	Hypoaesthesia	FALSE	939	256001	14556	2093782	FALSE	2365278	256940	2108338	0.00365455	0.00690402	Uncorrected	Likelihood-ratio chi-square, 1 df	0.52761	-0.639397	0.0337349	0.493853	0.563675	-0.705516	-0.573278	434.181	1.99976e-96	-220.355	95.699	2.79129e-95	-217.719	94.5542	TRUE	-0.639397	95.699	94.5542	Lower reporting with ICI
10049750	1445	448	997	TRUE	Tumour haemorrhage	1	Tumour haemorrhage	FALSE	448	256492	997	2107341	FALSE	2365278	256940	2108338	0.0017436	0.000472884	Uncorrected	Likelihood-ratio chi-square, 1 df	3.69185	1.30613	0.0569168	3.30215	4.12754	1.19457	1.41768	429.339	2.26375e-95	-217.929	94.6452	3.14514e-94	-215.297	93.5024	TRUE	1.30613	94.6452	93.5024	Higher reporting with ICI
10006895	1448	446	1002	TRUE	Cachexia	1	Cachexia	FALSE	446	256494	1002	2107336	FALSE	2365278	256940	2108338	0.00173581	0.000475256	Uncorrected	Likelihood-ratio chi-square, 1 df	3.65699	1.29664	0.0569608	3.27068	4.08892	1.185	1.40828	422.604	6.61567e-94	-214.554	93.1794	9.14914e-93	-211.927	92.0386	TRUE	1.29664	93.1794	92.0386	Higher reporting with ICI
10024574	1568	468	1100	TRUE	Lipase increased	1	Lipase increased	FALSE	468	256472	1100	2107238	FALSE	2365278	256940	2108338	0.00182144	0.000521738	Uncorrected	Likelihood-ratio chi-square, 1 df	3.49564	1.25152	0.0552288	3.13701	3.89527	1.14327	1.35976	419.532	3.08509e-93	-213.014	92.5107	4.24696e-92	-210.392	91.3719	TRUE	1.25152	92.5107	91.3719	Higher reporting with ICI
10060946	2165	578	1587	TRUE	Pneumonia bacterial	1	Pneumonia bacterial	FALSE	578	256362	1587	2106751	FALSE	2365278	256940	2108338	0.00224955	0.000752726	Uncorrected	Likelihood-ratio chi-square, 1 df	2.99303	1.09628	0.0486271	2.72094	3.29232	1.00098	1.19159	419.228	3.59367e-93	-212.861	92.4445	4.92447e-92	-210.244	91.3076	TRUE	1.09628	92.4445	91.3076	Higher reporting with ICI
10078963	115	107	8	TRUE	Immune-mediated neuropathy	1	Immune-mediated neuropathy	FALSE	107	256833	8	2108330	FALSE	2365278	256940	2108338	0.00041644	3.79446e-06	Uncorrected	Likelihood-ratio chi-square, 1 df	109.795	4.69861	0.366538	53.5283	225.206	3.98021	5.41701	418.84	4.36462e-93	-212.667	92.3601	5.95374e-92	-210.054	91.2252	TRUE	4.69861	92.3601	91.2252	Higher reporting with ICI
10035528	45162	3623	41539	TRUE	Platelet count decreased	1	Platelet count decreased	FALSE	3623	253317	41539	2066799	FALSE	2365278	256940	2108338	0.0141006	0.0197022	Uncorrected	Likelihood-ratio chi-square, 1 df	0.711617	-0.340216	0.0174505	0.687689	0.736377	-0.374418	-0.306013	417.074	1.05753e-92	-211.782	91.9757	1.43604e-91	-209.173	90.8428	TRUE	-0.340216	91.9757	90.8428	Lower reporting with ICI
10008635	3392	784	2608	TRUE	Cholestasis	1	Cholestasis	FALSE	784	256156	2608	2105730	FALSE	2365278	256940	2108338	0.0030513	0.00123699	Uncorrected	Likelihood-ratio chi-square, 1 df	2.47119	0.904701	0.0407839	2.28135	2.67684	0.824766	0.984636	413.526	6.26147e-92	-210.003	91.2033	8.46426e-91	-207.399	90.0724	TRUE	0.904701	91.2033	90.0724	Higher reporting with ICI
10023232	8947	437	8510	TRUE	Joint swelling	1	Joint swelling	FALSE	437	256503	8510	2099828	FALSE	2365278	256940	2108338	0.00170079	0.00403635	Uncorrected	Likelihood-ratio chi-square, 1 df	0.420381	-0.866594	0.0490939	0.381816	0.462841	-0.962816	-0.770371	407.563	1.24342e-90	-207.015	89.9054	1.67332e-89	-204.415	88.7764	TRUE	-0.866594	89.9054	88.7764	Lower reporting with ICI
10006784	4857	152	4705	TRUE	Burning sensation	1	Burning sensation	FALSE	152	256788	4705	2103633	FALSE	2365278	256940	2108338	0.000591578	0.00223162	Uncorrected	Likelihood-ratio chi-square, 1 df	0.264654	-1.32933	0.082437	0.225169	0.311064	-1.4909	-1.16776	405.209	4.0465e-90	-205.835	89.3929	5.42123e-89	-203.24	88.2659	TRUE	-1.32933	89.3929	88.2659	Lower reporting with ICI
10035759	3135	737	2398	TRUE	Pneumothorax	1	Pneumothorax	FALSE	737	256203	2398	2105940	FALSE	2365278	256940	2108338	0.00286837	0.00113739	Uncorrected	Likelihood-ratio chi-square, 1 df	2.52627	0.926745	0.0421692	2.32587	2.74394	0.844094	1.00939	404.852	4.83918e-90	-205.656	89.3152	6.45439e-89	-203.065	88.1901	TRUE	0.926745	89.3152	88.1901	Higher reporting with ICI
10073785	1089	366	723	TRUE	Autoimmune haemolytic anaemia	1	Autoimmune haemolytic anaemia	FALSE	366	256574	723	2107615	FALSE	2365278	256940	2108338	0.00142446	0.000342924	Uncorrected	Likelihood-ratio chi-square, 1 df	4.15835	1.42512	0.0641852	3.6668	4.71581	1.29932	1.55092	401.002	3.3332e-89	-203.726	88.4771	4.42608e-88	-201.14	87.354	TRUE	1.42512	88.4771	87.354	Higher reporting with ICI
10001130	179	133	46	TRUE	Addison's disease	1	Addison's disease	FALSE	133	256807	46	2108292	FALSE	2365278	256940	2108338	0.000517631	2.18181e-05	Uncorrected	Likelihood-ratio chi-square, 1 df	23.7366	3.16702	0.171062	16.975	33.1914	2.83174	3.50229	397.089	2.36975e-88	-201.765	87.6253	3.13287e-87	-199.183	86.5041	TRUE	3.16702	87.6253	86.5041	Higher reporting with ICI
10023379	373	196	177	TRUE	Ketoacidosis	1	Ketoacidosis	FALSE	196	256744	177	2108161	FALSE	2365278	256940	2108338	0.000762824	8.39524e-05	Uncorrected	Likelihood-ratio chi-square, 1 df	9.09256	2.20746	0.103712	7.42005	11.1421	2.00419	2.41073	394.859	7.24461e-88	-200.647	87.14	9.53556e-87	-198.07	86.0207	TRUE	2.20746	87.14	86.0207	Higher reporting with ICI
10044565	11626	654	10972	TRUE	Tremor	1	Tremor	FALSE	654	256286	10972	2097366	FALSE	2365278	256940	2108338	0.00254534	0.0052041	Uncorrected	Likelihood-ratio chi-square, 1 df	0.487799	-0.717851	0.040306	0.450747	0.527898	-0.796849	-0.638853	393.816	1.22249e-87	-200.124	86.9128	1.60206e-86	-197.551	85.7953	TRUE	-0.717851	86.9128	85.7953	Lower reporting with ICI
10079012	100	96	4	TRUE	Silent thyroiditis	1	Silent thyroiditis	FALSE	96	256844	4	2108334	FALSE	2365278	256940	2108338	0.000373628	1.89723e-06	Uncorrected	Likelihood-ratio chi-square, 1 df	197.007	5.28324	0.510315	72.4604	535.626	4.28304	6.28344	393.566	1.38538e-87	-199.999	86.8584	1.80762e-86	-197.43	85.7429	TRUE	5.28324	86.8584	85.7429	Higher reporting with ICI
10062237	15496	2491	13005	TRUE	Renal impairment	1	Renal impairment	FALSE	2491	254449	13005	2095333	FALSE	2365278	256940	2108338	0.00969487	0.00616837	Uncorrected	Likelihood-ratio chi-square, 1 df	1.5773	0.455718	0.0219715	1.51082	1.64671	0.412654	0.498781	388.203	2.03792e-86	-197.31	85.6908	2.64754e-85	-194.746	84.5772	TRUE	0.455718	85.6908	84.5772	Higher reporting with ICI
10024380	119	105	14	TRUE	Leukoderma	1	Leukoderma	FALSE	105	256835	14	2108324	FALSE	2365278	256940	2108338	0.000408656	6.6403e-06	Uncorrected	Likelihood-ratio chi-square, 1 df	61.5665	4.12012	0.284529	35.2495	107.532	3.56245	4.67778	383.211	2.48879e-85	-194.808	84.604	3.21934e-84	-192.248	83.4922	TRUE	4.12012	84.604	83.4922	Higher reporting with ICI
10012378	11474	651	10823	TRUE	Depression	1	Depression	FALSE	651	256289	10823	2097515	FALSE	2365278	256940	2108338	0.00253367	0.00513343	Uncorrected	Likelihood-ratio chi-square, 1 df	0.492276	-0.708716	0.0404088	0.454792	0.532849	-0.787916	-0.629516	380.728	8.64009e-85	-193.563	84.0635	1.11283e-83	-191.008	82.9536	TRUE	-0.708716	84.0635	82.9536	Lower reporting with ICI
10030942	530	234	296	TRUE	Optic neuritis	1	Optic neuritis	FALSE	234	256706	296	2108042	FALSE	2365278	256940	2108338	0.000910718	0.000140395	Uncorrected	Likelihood-ratio chi-square, 1 df	6.49183	1.87055	0.0875	5.46874	7.70633	1.69905	2.04204	379.617	1.50776e-84	-193.007	83.8217	1.93366e-83	-190.455	82.7136	TRUE	1.87055	83.8217	82.7136	Higher reporting with ICI
10002016	1159	372	787	TRUE	Amylase increased	1	Amylase increased	FALSE	372	256568	787	2107551	FALSE	2365278	256940	2108338	0.00144781	0.00037328	Uncorrected	Likelihood-ratio chi-square, 1 df	3.88279	1.35655	0.0629539	3.43208	4.39269	1.23317	1.47994	378.038	3.32724e-84	-192.215	83.4779	4.24895e-83	-189.668	82.3717	TRUE	1.35655	83.4779	82.3717	Higher reporting with ICI
10051608	3290	69	3221	TRUE	Platelet count increased	1	Platelet count increased	FALSE	69	256871	3221	2105117	FALSE	2365278	256940	2108338	0.000268545	0.00152774	Uncorrected	Likelihood-ratio chi-square, 1 df	0.175558	-1.73979	0.121686	0.138306	0.222843	-1.97829	-1.50129	377.65	4.04188e-84	-192.02	83.3934	5.13969e-83	-189.478	82.2891	TRUE	-1.73979	83.3934	82.2891	Lower reporting with ICI
10063620	2034	11	2023	TRUE	Acute lymphocytic leukaemia recurrent	1	Acute lymphocytic leukaemia recurrent	FALSE	11	256929	2023	2106315	FALSE	2365278	256940	2108338	4.28116e-05	0.000959524	Uncorrected	Likelihood-ratio chi-square, 1 df	0.0445766	-3.11055	0.302337	0.0246466	0.0806226	-3.70312	-2.51798	377.523	4.30738e-84	-191.957	83.3658	5.45419e-83	-189.418	82.2633	TRUE	-3.11055	83.3658	82.2633	Lower reporting with ICI
10014695	284	165	119	TRUE	Endocrine disorder	1	Endocrine disorder	FALSE	165	256775	119	2108219	FALSE	2365278	256940	2108338	0.000642173	5.64426e-05	Uncorrected	Likelihood-ratio chi-square, 1 df	11.3841	2.43222	0.120284	8.99319	14.4107	2.19647	2.66797	373.76	2.841e-83	-190.07	82.5465	3.58228e-82	-187.536	81.4458	TRUE	2.43222	82.5465	81.4458	Higher reporting with ICI
10029350	7613	357	7256	TRUE	Neurotoxicity	1	Neurotoxicity	FALSE	357	256583	7256	2101082	FALSE	2365278	256940	2108338	0.00138943	0.00344157	Uncorrected	Likelihood-ratio chi-square, 1 df	0.40289	-0.909093	0.0542523	0.362248	0.44809	-1.01543	-0.80276	372.983	4.19414e-83	-189.681	82.3774	5.26636e-82	-187.151	81.2785	TRUE	-0.909093	82.3774	81.2785	Lower reporting with ICI
10003988	30502	2325	28177	TRUE	Back pain	1	Back pain	FALSE	2325	254615	28177	2080161	FALSE	2365278	256940	2108338	0.00904881	0.0133646	Uncorrected	Likelihood-ratio chi-square, 1 df	0.674126	-0.394338	0.0216796	0.646082	0.703388	-0.436829	-0.351847	369.356	2.58452e-82	-187.862	81.5876	3.23173e-81	-185.336	80.4906	TRUE	-0.394338	81.5876	80.4906	Lower reporting with ICI
10085069	83	83	0	TRUE	Immune-mediated cystitis	1	Immune-mediated cystitis	FALSE	83	256857	0	2108338	TRUE	2365278	256940	2108338	0.000323033	0	Haldane-Anscombe +0.5	Likelihood-ratio chi-square, 1 df	1370.77	7.22313	1.41844	85.0323	22097.6	4.44303	10.0032	368.512	3.94606e-82	-187.439	81.4038	4.91375e-81	-184.917	80.3086	TRUE	7.22313	81.4038	80.3086	Higher reporting with ICI
10059866	6848	304	6544	TRUE	Drug resistance	1	Drug resistance	FALSE	304	256636	6544	2101794	FALSE	2365278	256940	2108338	0.00118316	0.00310387	Uncorrected	Likelihood-ratio chi-square, 1 df	0.380455	-0.966388	0.0587082	0.339102	0.42685	-1.08145	-0.851322	367.524	6.47465e-82	-186.944	81.1888	8.0291e-81	-184.426	80.0953	TRUE	-0.966388	81.1888	80.0953	Lower reporting with ICI
10058675	248	151	97	TRUE	Dermatitis psoriasiform	1	Dermatitis psoriasiform	FALSE	151	256789	97	2108241	FALSE	2365278	256940	2108338	0.000587686	4.60078e-05	Uncorrected	Likelihood-ratio chi-square, 1 df	12.7805	2.54792	0.130139	9.90318	16.4939	2.29286	2.80299	360.81	1.87568e-80	-183.578	79.7268	2.31642e-79	-181.064	78.6352	TRUE	2.54792	79.7268	78.6352	Higher reporting with ICI
10003445	8763	1547	7216	TRUE	Ascites	1	Ascites	FALSE	1547	255393	7216	2101122	FALSE	2365278	256940	2108338	0.00602086	0.0034226	Uncorrected	Likelihood-ratio chi-square, 1 df	1.76375	0.56744	0.028096	1.66925	1.86359	0.512373	0.622507	360.341	2.37291e-80	-183.343	79.6247	2.91848e-79	-180.833	78.5348	TRUE	0.56744	79.6247	78.5348	Higher reporting with ICI
10073085	2669	634	2035	TRUE	Prescribed underdose	1	Prescribed underdose	FALSE	634	256306	2035	2106303	FALSE	2365278	256940	2108338	0.0024675	0.000965215	Uncorrected	Likelihood-ratio chi-square, 1 df	2.56028	0.940115	0.0455309	2.3417	2.79926	0.850876	1.02935	356.814	1.39121e-79	-181.574	78.8566	1.70409e-78	-179.069	77.7685	TRUE	0.940115	78.8566	77.7685	Higher reporting with ICI
10007739	6566	290	6276	TRUE	Cataract	1	Cataract	FALSE	290	256650	6276	2102062	FALSE	2365278	256940	2108338	0.00112867	0.00297675	Uncorrected	Likelihood-ratio chi-square, 1 df	0.378459	-0.971646	0.0600998	0.336405	0.425771	-1.08944	-0.853853	355.227	3.08262e-79	-180.778	78.5111	3.76055e-78	-178.277	77.4247	TRUE	-0.971646	78.5111	77.4247	Lower reporting with ICI
10051414	2980	59	2921	TRUE	Carbohydrate antigen 125 increased	1	Carbohydrate antigen 125 increased	FALSE	59	256881	2921	2105417	FALSE	2365278	256940	2108338	0.000229626	0.00138545	Uncorrected	Likelihood-ratio chi-square, 1 df	0.165549	-1.79849	0.131514	0.127933	0.214226	-2.05625	-1.54073	354.411	4.6404e-79	-180.369	78.3334	5.63799e-78	-177.872	77.2489	TRUE	-1.79849	78.3334	77.2489	Lower reporting with ICI
10041660	3859	109	3750	TRUE	Splenomegaly	1	Splenomegaly	FALSE	109	256831	3750	2104588	FALSE	2365278	256940	2108338	0.000424224	0.00177865	Uncorrected	Likelihood-ratio chi-square, 1 df	0.238185	-1.43471	0.0971872	0.196874	0.288165	-1.62519	-1.24422	354.348	4.78905e-79	-180.338	78.3198	5.79513e-78	-177.845	77.2369	TRUE	-1.43471	78.3198	77.2369	Lower reporting with ICI
10005425	2905	56	2849	TRUE	Blood cholesterol increased	1	Blood cholesterol increased	FALSE	56	256884	2849	2105489	FALSE	2365278	256940	2108338	0.00021795	0.0013513	Uncorrected	Likelihood-ratio chi-square, 1 df	0.161106	-1.82569	0.134954	0.123663	0.209886	-2.0902	-1.56119	350.975	2.59946e-78	-178.646	77.5851	3.13293e-77	-176.157	76.504	TRUE	-1.82569	77.5851	76.504	Lower reporting with ICI
10020983	2139	20	2119	TRUE	Hypogammaglobulinaemia	1	Hypogammaglobulinaemia	FALSE	20	256920	2119	2106219	FALSE	2365278	256940	2108338	7.78392e-05	0.00100506	Uncorrected	Likelihood-ratio chi-square, 1 df	0.0773757	-2.55908	0.224669	0.0498157	0.120183	-2.99943	-2.11874	349.634	5.0918e-78	-177.974	77.2931	6.1122e-77	-175.489	76.2138	TRUE	-2.55908	77.2931	76.2138	Lower reporting with ICI
10027199	1047	339	708	TRUE	Meningitis	1	Meningitis	FALSE	339	256601	708	2107630	FALSE	2365278	256940	2108338	0.00131937	0.00033581	Uncorrected	Likelihood-ratio chi-square, 1 df	3.93281	1.36935	0.0660807	3.45505	4.47662	1.23984	1.49887	349.52	5.3919e-78	-177.917	77.2683	6.44665e-77	-175.435	76.1907	TRUE	1.36935	77.2683	76.1907	Higher reporting with ICI
10030210	581	238	343	TRUE	Oesophageal varices haemorrhage	1	Oesophageal varices haemorrhage	FALSE	238	256702	343	2107995	FALSE	2365278	256940	2108338	0.000926286	0.000162687	Uncorrected	Likelihood-ratio chi-square, 1 df	5.69801	1.74012	0.084389	4.82938	6.72288	1.57472	1.90552	349.293	6.04129e-78	-177.803	77.2189	7.19441e-77	-175.326	76.143	TRUE	1.74012	77.2189	76.143	Higher reporting with ICI
10049848	8119	409	7710	TRUE	Balance disorder	1	Balance disorder	FALSE	409	256531	7710	2100628	FALSE	2365278	256940	2108338	0.00159181	0.00365691	Uncorrected	Likelihood-ratio chi-square, 1 df	0.434388	-0.833816	0.0507845	0.393233	0.479851	-0.933352	-0.73428	348.587	8.60521e-78	-177.449	77.0652	1.02072e-76	-174.976	75.9911	TRUE	-0.833816	77.0652	75.9911	Lower reporting with ICI
10048865	4999	185	4814	TRUE	Hypoacusis	1	Hypoacusis	FALSE	185	256755	4814	2103524	FALSE	2365278	256940	2108338	0.000720012	0.00228332	Uncorrected	Likelihood-ratio chi-square, 1 df	0.314843	-1.15568	0.07495	0.27183	0.364663	-1.30258	-1.00878	346.244	2.78659e-77	-176.274	76.5549	3.29234e-76	-173.805	75.4825	TRUE	-1.15568	76.5549	75.4825	Lower reporting with ICI
10014950	1389	403	986	TRUE	Eosinophilia	1	Eosinophilia	FALSE	403	256537	986	2107352	FALSE	2365278	256940	2108338	0.00156846	0.000467667	Uncorrected	Likelihood-ratio chi-square, 1 df	3.35749	1.21119	0.0591605	2.98991	3.77027	1.09524	1.32715	343.097	1.3502e-76	-174.696	75.8696	1.589e-75	-172.231	74.7989	TRUE	1.21119	75.8696	74.7989	Higher reporting with ICI
10014954	115	98	17	TRUE	Eosinophilic fasciitis	1	Eosinophilic fasciitis	FALSE	98	256842	17	2108321	FALSE	2365278	256940	2108338	0.000381412	8.06322e-06	Uncorrected	Likelihood-ratio chi-square, 1 df	47.3203	3.85694	0.262739	28.2751	79.194	3.34198	4.3719	342.673	1.67037e-76	-174.483	75.7772	1.95812e-75	-172.022	74.7082	TRUE	3.85694	75.7772	74.7082	Higher reporting with ICI
10039101	5885	248	5637	TRUE	Rhinorrhoea	1	Rhinorrhoea	FALSE	248	256692	5637	2102701	FALSE	2365278	256940	2108338	0.000965206	0.00267367	Uncorrected	Likelihood-ratio chi-square, 1 df	0.360387	-1.02058	0.0649156	0.317331	0.409284	-1.14781	-0.893345	342.056	2.27519e-76	-174.174	75.643	2.65675e-75	-171.717	74.5756	TRUE	-1.02058	75.643	74.5756	Lower reporting with ICI
10020100	4139	131	4008	TRUE	Hip fracture	1	Hip fracture	FALSE	131	256809	4008	2104330	FALSE	2365278	256940	2108338	0.000509847	0.00190102	Uncorrected	Likelihood-ratio chi-square, 1 df	0.267823	-1.31743	0.0888114	0.225035	0.318745	-1.4915	-1.14336	341.34	3.259e-76	-173.815	75.4869	3.79079e-75	-171.361	74.4213	TRUE	-1.31743	75.4869	74.4213	Lower reporting with ICI
10001480	6505	294	6211	TRUE	Ageusia	1	Ageusia	FALSE	294	256646	6211	2102127	FALSE	2365278	256940	2108338	0.00114424	0.00294592	Uncorrected	Likelihood-ratio chi-square, 1 df	0.387713	-0.94749	0.0597222	0.344885	0.435859	-1.06454	-0.830437	339.073	1.01557e-75	-172.678	74.9933	1.17672e-74	-170.229	73.9293	TRUE	-0.94749	74.9933	73.9293	Lower reporting with ICI
10011968	2486	38	2448	TRUE	Decreased immune responsiveness	1	Decreased immune responsiveness	FALSE	38	256902	2448	2105890	FALSE	2365278	256940	2108338	0.000147894	0.0011611	Uncorrected	Likelihood-ratio chi-square, 1 df	0.127245	-2.06164	0.163489	0.0923588	0.175308	-2.38207	-1.74121	338.799	1.16534e-75	-172.541	74.9335	1.34507e-74	-170.095	73.8713	TRUE	-2.06164	74.9335	73.8713	Lower reporting with ICI
10056979	372	182	190	TRUE	Colitis microscopic	1	Colitis microscopic	FALSE	182	256758	190	2108148	FALSE	2365278	256940	2108338	0.000708337	9.01184e-05	Uncorrected	Likelihood-ratio chi-square, 1 df	7.86493	2.06241	0.10374	6.41787	9.63826	1.85909	2.26574	336.267	4.14898e-75	-171.271	74.3821	4.77054e-74	-168.829	73.3214	TRUE	2.06241	74.3821	73.3214	Higher reporting with ICI
10012441	1003	325	678	TRUE	Dermatitis bullous	1	Dermatitis bullous	FALSE	325	256615	678	2107660	FALSE	2365278	256940	2108338	0.00126489	0.00032158	Uncorrected	Likelihood-ratio chi-square, 1 df	3.93706	1.37043	0.0674998	3.44918	4.49395	1.23814	1.50273	335.497	6.10223e-75	-170.885	74.2145	6.98961e-74	-168.447	73.1555	TRUE	1.37043	74.2145	73.1555	Higher reporting with ICI
10019303	7881	400	7481	TRUE	Heart rate increased	1	Heart rate increased	FALSE	400	256540	7481	2100857	FALSE	2365278	256940	2108338	0.00155678	0.00354829	Uncorrected	Likelihood-ratio chi-square, 1 df	0.437867	-0.825841	0.0513619	0.395934	0.48424	-0.926509	-0.725174	333.38	1.76475e-74	-169.823	73.7533	2.01369e-73	-167.389	72.696	TRUE	-0.825841	73.7533	72.696	Lower reporting with ICI
10066274	7933	404	7529	TRUE	Cytopenia	1	Cytopenia	FALSE	404	256536	7529	2100809	FALSE	2365278	256940	2108338	0.00157235	0.00357106	Uncorrected	Likelihood-ratio chi-square, 1 df	0.439423	-0.822294	0.051112	0.397535	0.485723	-0.922472	-0.722116	333.343	1.79775e-74	-169.805	73.7453	2.04357e-73	-167.374	72.6896	TRUE	-0.822294	73.7453	72.6896	Lower reporting with ICI
10003246	5859	1110	4749	TRUE	Arthritis	1	Arthritis	FALSE	1110	255830	4749	2103589	FALSE	2365278	256940	2108338	0.00432007	0.00225249	Uncorrected	Likelihood-ratio chi-square, 1 df	1.9219	0.653313	0.0334044	1.8001	2.05194	0.587842	0.718784	332.944	2.19535e-74	-169.605	73.6585	2.48613e-73	-167.178	72.6045	TRUE	0.653313	73.6585	72.6045	Higher reporting with ICI
10071155	88	83	5	TRUE	Autoimmune arthritis	1	Autoimmune arthritis	FALSE	83	256857	5	2108333	FALSE	2365278	256940	2108338	0.000323033	2.37154e-06	Uncorrected	Likelihood-ratio chi-square, 1 df	136.256	4.91454	0.460492	55.2567	335.991	4.01199	5.81708	331.272	5.07781e-74	-168.766	73.2943	5.72876e-73	-166.343	72.2419	TRUE	4.91454	73.2943	72.2419	Higher reporting with ICI
10000060	11230	668	10562	TRUE	Abdominal distension	1	Abdominal distension	FALSE	668	256272	10562	2097776	FALSE	2365278	256940	2108338	0.00259983	0.00500963	Uncorrected	Likelihood-ratio chi-square, 1 df	0.517712	-0.658336	0.0399508	0.478721	0.559879	-0.736638	-0.580034	330.447	7.68139e-74	-168.352	73.1146	8.63365e-73	-165.933	72.0638	TRUE	-0.658336	73.1146	72.0638	Lower reporting with ICI
10006825	5423	1044	4379	TRUE	C-reactive protein increased	1	C-reactive protein increased	FALSE	1044	255896	4379	2103959	FALSE	2365278	256940	2108338	0.00406321	0.00207699	Uncorrected	Likelihood-ratio chi-square, 1 df	1.9602	0.673044	0.0345051	1.83201	2.09735	0.605415	0.740673	330.117	9.06148e-74	-168.187	73.0428	1.01468e-72	-165.772	71.9937	TRUE	0.673044	73.0428	71.9937	Higher reporting with ICI
10042674	7709	390	7319	TRUE	Swelling	1	Swelling	FALSE	390	256550	7319	2101019	FALSE	2365278	256940	2108338	0.00151786	0.00347145	Uncorrected	Likelihood-ratio chi-square, 1 df	0.436386	-0.829228	0.0520106	0.394094	0.483217	-0.931167	-0.727289	328.186	2.38658e-73	-167.219	72.6222	2.6625e-72	-164.807	71.5747	TRUE	-0.829228	72.6222	71.5747	Lower reporting with ICI
10047943	7472	372	7100	TRUE	White blood cell count increased	1	White blood cell count increased	FALSE	372	256568	7100	2101238	FALSE	2365278	256940	2108338	0.00144781	0.00336758	Uncorrected	Likelihood-ratio chi-square, 1 df	0.429099	-0.846068	0.0532296	0.386588	0.476285	-0.950396	-0.74174	328.139	2.44426e-73	-167.195	72.6119	2.71674e-72	-164.787	71.566	TRUE	-0.846068	72.6119	71.566	Lower reporting with ICI
10013911	10654	623	10031	TRUE	Dysgeusia	1	Dysgeusia	FALSE	623	256317	10031	2098307	FALSE	2365278	256940	2108338	0.00242469	0.00475778	Uncorrected	Likelihood-ratio chi-square, 1 df	0.508435	-0.676418	0.0413425	0.468862	0.551349	-0.757448	-0.595388	327.763	2.95167e-73	-167.006	72.5299	3.26863e-72	-164.602	71.4856	TRUE	-0.676418	72.5299	71.4856	Lower reporting with ICI
10016334	4964	197	4767	TRUE	Feeling hot	1	Feeling hot	FALSE	197	256743	4767	2103571	FALSE	2365278	256940	2108338	0.000766716	0.00226102	Uncorrected	Likelihood-ratio chi-square, 1 df	0.338594	-1.08295	0.0727344	0.293608	0.390473	-1.22551	-0.940396	314.064	2.8445e-70	-160.136	69.546	3.13836e-69	-157.735	68.5033	TRUE	-1.08295	69.546	68.5033	Lower reporting with ICI
10023439	157	111	46	TRUE	Kidney transplant rejection	1	Kidney transplant rejection	FALSE	111	256829	46	2108292	FALSE	2365278	256940	2108338	0.000432007	2.18181e-05	Uncorrected	Likelihood-ratio chi-square, 1 df	19.8085	2.98611	0.175364	14.0469	27.9333	2.6424	3.32982	313.505	3.76423e-70	-159.855	69.4243	4.1379e-69	-157.458	68.3832	TRUE	2.98611	69.4243	68.3832	Higher reporting with ICI
10040808	2375	39	2336	TRUE	Skin cancer	1	Skin cancer	FALSE	39	256901	2336	2106002	FALSE	2365278	256940	2108338	0.000151786	0.00110798	Uncorrected	Likelihood-ratio chi-square, 1 df	0.136863	-1.98878	0.161473	0.099733	0.187815	-2.30526	-1.6723	312.741	5.52204e-70	-159.472	69.2579	6.04805e-69	-157.079	68.2184	TRUE	-1.98878	69.2579	68.2184	Lower reporting with ICI
10048886	2388	40	2348	TRUE	Onychoclasis	1	Onychoclasis	FALSE	40	256900	2348	2105990	FALSE	2365278	256940	2108338	0.000155678	0.00111367	Uncorrected	Likelihood-ratio chi-square, 1 df	0.139654	-1.96859	0.159469	0.102168	0.190895	-2.28114	-1.65603	311.342	1.11422e-69	-158.77	68.953	1.21591e-68	-156.38	67.9151	TRUE	-1.96859	68.953	67.9151	Lower reporting with ICI
10000496	4208	149	4059	TRUE	Acne	1	Acne	FALSE	149	256791	4059	2104279	FALSE	2365278	256940	2108338	0.000579902	0.00192521	Uncorrected	Likelihood-ratio chi-square, 1 df	0.300809	-1.20128	0.0834395	0.255427	0.354254	-1.36482	-1.03774	307.234	8.74457e-69	-156.71	68.0583	9.50813e-68	-154.324	67.0219	TRUE	-1.20128	68.0583	67.0219	Lower reporting with ICI
10029148	3644	113	3531	TRUE	Nephrolithiasis	1	Nephrolithiasis	FALSE	113	256827	3531	2104807	FALSE	2365278	256940	2108338	0.000439791	0.00167478	Uncorrected	Likelihood-ratio chi-square, 1 df	0.262272	-1.33837	0.0955883	0.217464	0.316313	-1.52572	-1.15102	306.667	1.16246e-68	-156.425	67.9346	1.2594e-67	-154.043	66.8998	TRUE	-1.33837	67.9346	66.8998	Lower reporting with ICI
10042209	3546	107	3439	TRUE	Stress	1	Stress	FALSE	107	256833	3439	2104899	FALSE	2365278	256940	2108338	0.00041644	0.00163114	Uncorrected	Likelihood-ratio chi-square, 1 df	0.254995	-1.36651	0.0981883	0.210356	0.309108	-1.55896	-1.17406	306.419	1.31627e-68	-156.301	67.8807	1.42091e-67	-153.922	66.8474	TRUE	-1.36651	67.8807	66.8474	Lower reporting with ICI
10024288	2340	39	2301	TRUE	Leukaemia	1	Leukaemia	FALSE	39	256901	2301	2106037	FALSE	2365278	256940	2108338	0.000151786	0.00109138	Uncorrected	Likelihood-ratio chi-square, 1 df	0.138947	-1.97366	0.161493	0.101248	0.190683	-2.29019	-1.65714	305.852	1.74934e-68	-156.017	67.7571	1.88164e-67	-153.641	66.7255	TRUE	-1.97366	67.7571	66.7255	Lower reporting with ICI
10005724	6284	296	5988	TRUE	Blood potassium decreased	1	Blood potassium decreased	FALSE	296	256644	5988	2102350	FALSE	2365278	256940	2108338	0.00115202	0.00284015	Uncorrected	Likelihood-ratio chi-square, 1 df	0.404934	-0.904032	0.0595798	0.360304	0.455091	-1.02081	-0.787258	305.337	2.26538e-68	-155.758	67.6449	2.42801e-67	-153.386	66.6148	TRUE	-0.904032	67.6449	66.6148	Lower reporting with ICI
10080701	77	74	3	TRUE	Autoimmune lung disease	1	Autoimmune lung disease	FALSE	74	256866	3	2108335	FALSE	2365278	256940	2108338	0.000288005	1.42292e-06	Uncorrected	Likelihood-ratio chi-square, 1 df	202.462	5.31055	0.588941	63.8317	642.171	4.15625	6.46485	303.888	4.68592e-68	-155.031	67.3292	5.00443e-67	-152.663	66.3006	TRUE	5.31055	67.3292	66.3006	Higher reporting with ICI
10082418	90	81	9	TRUE	Autoimmune myositis	1	Autoimmune myositis	FALSE	81	256859	9	2108329	FALSE	2365278	256940	2108338	0.000315249	4.26877e-06	Uncorrected	Likelihood-ratio chi-square, 1 df	73.8731	4.30235	0.35137	37.1022	147.087	3.61367	4.99102	303.186	6.66262e-68	-154.679	67.1764	7.09026e-67	-152.314	66.1493	TRUE	4.30235	67.1764	66.1493	Higher reporting with ICI
10077800	2514	49	2465	TRUE	Product availability issue	1	Product availability issue	FALSE	49	256891	2465	2105873	FALSE	2365278	256940	2108338	0.000190706	0.00116917	Uncorrected	Likelihood-ratio chi-square, 1 df	0.162953	-1.81429	0.144285	0.122814	0.216211	-2.09709	-1.5315	301.745	1.37284e-67	-153.956	66.8624	1.45579e-66	-151.595	65.8369	TRUE	-1.81429	66.8624	65.8369	Lower reporting with ICI
10014387	4424	166	4258	TRUE	Electrocardiogram QT prolonged	1	Electrocardiogram QT prolonged	FALSE	166	256774	4258	2104080	FALSE	2365278	256940	2108338	0.000646065	0.0020196	Uncorrected	Likelihood-ratio chi-square, 1 df	0.319458	-1.14113	0.0791411	0.273557	0.37306	-1.29624	-0.986016	301.126	1.87238e-67	-153.646	66.7276	1.97852e-66	-151.288	65.7037	TRUE	-1.14113	66.7276	65.7037	Lower reporting with ICI
10013442	3078	666	2412	TRUE	Disseminated intravascular coagulation	1	Disseminated intravascular coagulation	FALSE	666	256274	2412	2105926	FALSE	2365278	256940	2108338	0.00259204	0.00114403	Uncorrected	Likelihood-ratio chi-square, 1 df	2.26901	0.819341	0.0438232	2.08225	2.47251	0.73345	0.905233	296.845	1.60348e-66	-151.498	65.7949	1.68844e-65	-149.144	64.7725	TRUE	0.819341	65.7949	64.7725	Higher reporting with ICI
10042682	5300	229	5071	TRUE	Swelling face	1	Swelling face	FALSE	229	256711	5071	2103267	FALSE	2365278	256940	2108338	0.000891259	0.00240521	Uncorrected	Likelihood-ratio chi-square, 1 df	0.369992	-0.994275	0.0675898	0.324085	0.4224	-1.12675	-0.861802	296.607	1.80744e-66	-151.379	65.7429	1.89655e-65	-149.028	64.722	TRUE	-0.994275	65.7429	64.722	Lower reporting with ICI
10023644	3996	140	3856	TRUE	Lacrimation increased	1	Lacrimation increased	FALSE	140	256800	3856	2104482	FALSE	2365278	256940	2108338	0.000544874	0.00182893	Uncorrected	Likelihood-ratio chi-square, 1 df	0.297537	-1.21222	0.0860614	0.251354	0.352206	-1.38089	-1.04354	295.34	3.41259e-66	-150.743	65.4669	3.56835e-65	-148.396	64.4475	TRUE	-1.21222	65.4669	64.4475	Lower reporting with ICI
10007610	923	294	629	TRUE	Cardiac tamponade	1	Cardiac tamponade	FALSE	294	256646	629	2107709	FALSE	2365278	256940	2108338	0.00114424	0.000298339	Uncorrected	Likelihood-ratio chi-square, 1 df	3.8386	1.34511	0.0706793	3.34203	4.40895	1.20658	1.48364	294.934	4.18292e-66	-150.54	65.3785	4.35866e-65	-148.196	64.3606	TRUE	1.34511	65.3785	64.3606	Higher reporting with ICI
10038540	1168	341	827	TRUE	Renal tubular necrosis	1	Renal tubular necrosis	FALSE	341	256599	827	2107511	FALSE	2365278	256940	2108338	0.00132716	0.000392252	Uncorrected	Likelihood-ratio chi-square, 1 df	3.3866	1.21983	0.0643903	2.98507	3.84214	1.09362	1.34603	293.625	8.06878e-66	-149.883	65.0932	8.37869e-65	-147.542	64.0768	TRUE	1.21983	65.0932	64.0768	Higher reporting with ICI
10059282	7775	1349	6426	TRUE	Metastases to central nervous system	1	Metastases to central nervous system	FALSE	1349	255591	6426	2101912	FALSE	2365278	256940	2108338	0.00525025	0.0030479	Uncorrected	Likelihood-ratio chi-square, 1 df	1.7264	0.546035	0.0300216	1.62774	1.83103	0.487194	0.604877	293.307	9.46136e-66	-149.723	65.024	9.79088e-65	-147.387	64.0092	TRUE	0.546035	65.024	64.0092	Higher reporting with ICI
10024774	2935	75	2860	TRUE	Localised infection	1	Localised infection	FALSE	75	256865	2860	2105478	FALSE	2365278	256940	2108338	0.000291897	0.00135652	Uncorrected	Likelihood-ratio chi-square, 1 df	0.214952	-1.53734	0.116993	0.170906	0.27035	-1.76664	-1.30804	292.893	1.16481e-65	-149.515	64.9337	1.20123e-64	-147.182	63.9204	TRUE	-1.53734	64.9337	63.9204	Lower reporting with ICI
10013864	415	182	233	TRUE	Duodenitis	1	Duodenitis	FALSE	182	256758	233	2108105	FALSE	2365278	256940	2108338	0.000708337	0.000110514	Uncorrected	Likelihood-ratio chi-square, 1 df	6.41333	1.85838	0.0989481	5.28274	7.78589	1.66444	2.05231	292.651	1.31489e-65	-149.394	64.8811	1.35136e-64	-147.064	63.8692	TRUE	1.85838	64.8811	63.8692	Higher reporting with ICI
10079221	2251	38	2213	TRUE	Intentional dose omission	1	Intentional dose omission	FALSE	38	256902	2213	2106125	FALSE	2365278	256940	2108338	0.000147894	0.00104964	Uncorrected	Likelihood-ratio chi-square, 1 df	0.140773	-1.96061	0.163622	0.102151	0.193996	-2.2813	-1.63992	292.31	1.56028e-65	-149.223	64.8068	1.59809e-64	-146.897	63.7964	TRUE	-1.96061	64.8068	63.7964	Lower reporting with ICI
10061873	2793	618	2175	TRUE	Non-small cell lung cancer	1	Non-small cell lung cancer	FALSE	618	256322	2175	2106163	FALSE	2365278	256940	2108338	0.00240523	0.00103162	Uncorrected	Likelihood-ratio chi-square, 1 df	2.33472	0.847893	0.0456319	2.13498	2.55316	0.758456	0.93733	292.104	1.7303e-65	-149.12	64.7619	1.7662e-64	-146.797	63.753	TRUE	0.847893	64.7619	63.753	Higher reporting with ICI
10069328	488	199	289	TRUE	Incorrect product storage	1	Incorrect product storage	FALSE	199	256741	289	2108049	FALSE	2365278	256940	2108338	0.0007745	0.000137075	Uncorrected	Likelihood-ratio chi-square, 1 df	5.6538	1.73233	0.0921396	4.71967	6.77283	1.55174	1.91292	290.226	4.43852e-65	-148.178	64.3528	4.51526e-64	-145.858	63.3453	TRUE	1.73233	64.3528	63.3453	Higher reporting with ICI
10029410	5212	226	4986	TRUE	Night sweats	1	Night sweats	FALSE	226	256714	4986	2103352	FALSE	2365278	256940	2108338	0.000879583	0.0023649	Uncorrected	Likelihood-ratio chi-square, 1 df	0.37138	-0.990529	0.068042	0.325013	0.424362	-1.12389	-0.85717	290.081	4.77421e-65	-148.105	64.3211	4.84034e-64	-145.788	63.3151	TRUE	-0.990529	64.3211	63.3151	Lower reporting with ICI
10015090	12958	846	12112	TRUE	Epistaxis	1	Epistaxis	FALSE	846	256094	12112	2096226	FALSE	2365278	256940	2108338	0.0032926	0.00574481	Uncorrected	Likelihood-ratio chi-square, 1 df	0.571733	-0.559083	0.0356227	0.533177	0.613077	-0.628903	-0.489264	290.047	4.85595e-65	-148.088	64.3137	4.90663e-64	-145.775	63.3092	TRUE	-0.559083	64.3137	63.3092	Lower reporting with ICI
10085546	65	65	0	TRUE	Immune-mediated neurological disorder	1	Immune-mediated neurological disorder	FALSE	65	256875	0	2108338	TRUE	2365278	256940	2108338	0.000252977	0	Haldane-Anscombe +0.5	Likelihood-ratio chi-square, 1 df	1075.2	6.98026	1.4196	66.5459	17372.3	4.19789	9.76263	288.59	1.00889e-64	-147.357	63.9962	1.016e-63	-145.047	62.9931	TRUE	6.98026	63.9962	62.9931	Higher reporting with ICI
10048621	3480	110	3370	TRUE	Tumour marker increased	1	Tumour marker increased	FALSE	110	256830	3370	2104968	FALSE	2365278	256940	2108338	0.000428116	0.00159842	Uncorrected	Likelihood-ratio chi-square, 1 df	0.267524	-1.31855	0.0969124	0.221244	0.323485	-1.50849	-1.1286	287.309	1.91839e-64	-146.714	63.7171	1.92545e-63	-144.408	62.7155	TRUE	-1.31855	63.7171	62.7155	Lower reporting with ICI
10089568	82	75	7	TRUE	Immunotoxicity	1	Immunotoxicity	FALSE	75	256865	7	2108331	FALSE	2365278	256940	2108338	0.000291897	3.32015e-06	Uncorrected	Likelihood-ratio chi-square, 1 df	87.9422	4.47668	0.395215	40.5312	190.812	3.70207	5.25129	286.764	2.52121e-64	-146.441	63.5984	2.52205e-63	-144.138	62.5982	TRUE	4.47668	63.5984	62.5982	Higher reporting with ICI
10040831	5916	1081	4835	TRUE	Skin disorder	1	Skin disorder	FALSE	1081	255859	4835	2103503	FALSE	2365278	256940	2108338	0.00420721	0.00229328	Uncorrected	Likelihood-ratio chi-square, 1 df	1.83811	0.608738	0.0337087	1.7206	1.96365	0.54267	0.674806	285.956	3.78197e-64	-146.035	63.4223	3.77066e-63	-143.736	62.4236	TRUE	0.608738	63.4223	62.4236	Higher reporting with ICI
10039020	2386	548	1838	TRUE	Rhabdomyolysis	1	Rhabdomyolysis	FALSE	548	256392	1838	2106500	FALSE	2365278	256940	2108338	0.00213279	0.000871777	Uncorrected	Likelihood-ratio chi-square, 1 df	2.44958	0.895918	0.0487161	2.22651	2.695	0.800436	0.991399	284.458	8.01926e-64	-145.284	63.0959	7.96881e-63	-142.987	62.0986	TRUE	0.895918	63.0959	62.0986	Higher reporting with ICI
10061695	312	153	159	TRUE	Biliary tract infection	1	Biliary tract infection	FALSE	153	256787	159	2108179	FALSE	2365278	256940	2108338	0.00059547	7.54149e-05	Uncorrected	Likelihood-ratio chi-square, 1 df	7.90003	2.06687	0.113268	6.32725	9.86376	1.84487	2.28887	283.483	1.30771e-63	-144.795	62.8835	1.29519e-62	-142.502	61.8877	TRUE	2.06687	62.8835	61.8877	Higher reporting with ICI
10047940	2899	76	2823	TRUE	White blood cell count abnormal	1	White blood cell count abnormal	FALSE	76	256864	2823	2105515	FALSE	2365278	256940	2108338	0.000295789	0.00133897	Uncorrected	Likelihood-ratio chi-square, 1 df	0.220677	-1.51105	0.11626	0.17571	0.277153	-1.73892	-1.28319	283.445	1.33343e-63	-144.775	62.875	1.31633e-62	-142.485	61.8806	TRUE	-1.51105	62.875	61.8806	Lower reporting with ICI
10009013	2158	36	2122	TRUE	Chronic myeloid leukaemia	1	Chronic myeloid leukaemia	FALSE	36	256904	2122	2106216	FALSE	2365278	256940	2108338	0.000140111	0.00100648	Uncorrected	Likelihood-ratio chi-square, 1 df	0.139088	-1.97265	0.168087	0.100049	0.193359	-2.30209	-1.6432	281.917	2.86928e-63	-144.009	62.5422	2.82318e-62	-141.722	61.5493	TRUE	-1.97265	62.5422	61.5493	Lower reporting with ICI
10043730	662	235	427	TRUE	Thyroid function test abnormal	1	Thyroid function test abnormal	FALSE	235	256705	427	2107911	FALSE	2365278	256940	2108338	0.00091461	0.000202529	Uncorrected	Likelihood-ratio chi-square, 1 df	4.51916	1.50833	0.0812503	3.85387	5.2993	1.34908	1.66757	280.399	6.14539e-63	-143.247	62.2115	6.0269e-62	-140.964	61.2199	TRUE	1.50833	62.2115	61.2199	Higher reporting with ICI
10084701	78	72	6	TRUE	Immune-mediated encephalopathy	1	Immune-mediated encephalopathy	FALSE	72	256868	6	2108332	FALSE	2365278	256940	2108338	0.000280221	2.84584e-06	Uncorrected	Likelihood-ratio chi-square, 1 df	98.4941	4.59	0.424923	42.8267	226.52	3.75716	5.42283	278.744	1.40998e-62	-142.417	61.8508	1.37829e-61	-140.137	60.8607	TRUE	4.59	61.8508	60.8607	Higher reporting with ICI
10034474	5455	1009	4446	TRUE	Pericardial effusion	1	Pericardial effusion	FALSE	1009	255931	4446	2103892	FALSE	2365278	256940	2108338	0.00392699	0.00210877	Uncorrected	Likelihood-ratio chi-square, 1 df	1.86562	0.623591	0.034934	1.74215	1.99783	0.555122	0.692061	278.69	1.44907e-62	-142.389	61.8389	1.41191e-61	-140.113	60.8502	TRUE	0.623591	61.8389	60.8502	Higher reporting with ICI
10067962	1030	308	722	TRUE	Eastern Cooperative Oncology Group performance status worsened	1	Eastern Cooperative Oncology Group performance status worsened	FALSE	308	256632	722	2107616	FALSE	2365278	256940	2108338	0.00119872	0.00034245	Uncorrected	Likelihood-ratio chi-square, 1 df	3.50344	1.25374	0.0680894	3.06575	4.00361	1.12029	1.3872	276.942	3.4828e-62	-141.512	61.4581	3.38249e-61	-139.239	60.4708	TRUE	1.25374	61.4581	60.4708	Higher reporting with ICI
10029216	2739	71	2668	TRUE	Nervousness	1	Nervousness	FALSE	71	256869	2668	2105670	FALSE	2365278	256940	2108338	0.000276329	0.00126545	Uncorrected	Likelihood-ratio chi-square, 1 df	0.218148	-1.52258	0.120265	0.172338	0.276135	-1.7583	-1.28687	270.231	1.01044e-60	-138.145	59.9955	9.78167e-60	-135.875	59.0096	TRUE	-1.52258	59.9955	59.0096	Lower reporting with ICI
10062269	64	63	1	TRUE	Adrenalitis	1	Adrenalitis	FALSE	63	256877	1	2108337	FALSE	2365278	256940	2108338	0.000245193	4.74307e-07	Uncorrected	Likelihood-ratio chi-square, 1 df	517.077	6.24819	1.00791	71.7171	3728.1	4.27273	8.22365	269.637	1.36119e-60	-137.847	59.8661	1.31348e-59	-135.58	58.8816	TRUE	6.24819	59.8661	58.8816	Higher reporting with ICI
10001949	4969	219	4750	TRUE	Amnesia	1	Amnesia	FALSE	219	256721	4750	2103588	FALSE	2365278	256940	2108338	0.000852339	0.00225296	Uncorrected	Likelihood-ratio chi-square, 1 df	0.377789	-0.973418	0.0691455	0.329908	0.43262	-1.10894	-0.837896	269.588	1.39526e-60	-137.822	59.8553	1.34204e-59	-135.558	58.8722	TRUE	-0.973418	59.8553	58.8722	Lower reporting with ICI
10028641	771	254	517	TRUE	Myopathy	1	Myopathy	FALSE	254	256686	517	2107821	FALSE	2365278	256940	2108338	0.000988558	0.000245217	Uncorrected	Likelihood-ratio chi-square, 1 df	4.03436	1.39485	0.0766526	3.47159	4.68837	1.24461	1.54508	269.401	1.53246e-60	-137.728	59.8146	1.4693e-59	-135.468	58.8329	TRUE	1.39485	59.8146	58.8329	Higher reporting with ICI
10079317	1317	358	959	TRUE	Drug effective for unapproved indication	1	Drug effective for unapproved indication	FALSE	358	256582	959	2107379	FALSE	2365278	256940	2108338	0.00139332	0.000454861	Uncorrected	Likelihood-ratio chi-square, 1 df	3.06606	1.12039	0.0619711	2.71538	3.46203	0.998933	1.24186	269.071	1.80911e-60	-137.562	59.7425	1.72903e-59	-135.305	58.7622	TRUE	1.12039	59.7425	58.7622	Higher reporting with ICI
10029164	1407	374	1033	TRUE	Nephrotic syndrome	1	Nephrotic syndrome	FALSE	374	256566	1033	2107305	FALSE	2365278	256940	2108338	0.00145559	0.000489959	Uncorrected	Likelihood-ratio chi-square, 1 df	2.97372	1.08981	0.060384	2.6418	3.34733	0.971462	1.20816	268.763	2.1111e-60	-137.408	59.6755	2.01124e-59	-135.154	58.6965	TRUE	1.08981	59.6755	58.6965	Higher reporting with ICI
10005453	102	82	20	TRUE	Blood corticotrophin increased	1	Blood corticotrophin increased	FALSE	82	256858	20	2108318	FALSE	2365278	256940	2108338	0.000319141	9.48615e-06	Uncorrected	Likelihood-ratio chi-square, 1 df	33.6532	3.51611	0.249398	20.6414	54.8675	3.0273	4.00492	267.707	3.58622e-60	-136.878	59.4454	3.40578e-59	-134.627	58.4678	TRUE	3.51611	59.4454	58.4678	Higher reporting with ICI
10016825	7886	444	7442	TRUE	Flushing	1	Flushing	FALSE	444	256496	7442	2100896	FALSE	2365278	256940	2108338	0.00172803	0.00352979	Uncorrected	Likelihood-ratio chi-square, 1 df	0.488672	-0.716064	0.0488978	0.444013	0.537823	-0.811902	-0.620226	266.217	7.57398e-60	-136.13	59.1207	7.17019e-59	-133.883	58.1445	TRUE	-0.716064	59.1207	58.1445	Lower reporting with ICI
10061520	10070	623	9447	TRUE	Ill-defined disorder	1	Ill-defined disorder	FALSE	623	256317	9447	2098891	FALSE	2365278	256940	2108338	0.00242469	0.00448078	Uncorrected	Likelihood-ratio chi-square, 1 df	0.540016	-0.616157	0.041417	0.497912	0.585681	-0.697332	-0.534981	265.613	1.02603e-59	-135.827	58.9888	9.68274e-59	-133.582	58.014	TRUE	-0.616157	58.9888	58.014	Lower reporting with ICI
10033557	7123	384	6739	TRUE	Palpitations	1	Palpitations	FALSE	384	256556	6739	2101599	FALSE	2365278	256940	2108338	0.00149451	0.00319636	Uncorrected	Likelihood-ratio chi-square, 1 df	0.466771	-0.761917	0.0525065	0.421124	0.517365	-0.864828	-0.659007	265.573	1.04659e-59	-135.807	58.9802	9.84582e-59	-133.565	58.0067	TRUE	-0.761917	58.9802	58.0067	Lower reporting with ICI
10061819	4939	219	4720	TRUE	Disease recurrence	1	Disease recurrence	FALSE	219	256721	4720	2103618	FALSE	2365278	256940	2108338	0.000852339	0.00223873	Uncorrected	Likelihood-ratio chi-square, 1 df	0.380196	-0.967068	0.0691552	0.332003	0.435384	-1.10261	-0.831526	265.392	1.14601e-59	-135.716	58.9408	1.07474e-58	-133.478	57.9687	TRUE	-0.967068	58.9408	57.9687	Lower reporting with ICI
10023804	1668	418	1250	TRUE	Large intestine perforation	1	Large intestine perforation	FALSE	418	256522	1250	2107088	FALSE	2365278	256940	2108338	0.00162684	0.000592884	Uncorrected	Likelihood-ratio chi-square, 1 df	2.74678	1.01043	0.0565395	2.45866	3.06867	0.899615	1.12125	265.35	1.17071e-59	-135.695	58.9315	1.09449e-58	-133.46	57.9608	TRUE	1.01043	58.9315	57.9608	Higher reporting with ICI
10054889	4896	916	3980	TRUE	Transaminases increased	1	Transaminases increased	FALSE	916	256024	3980	2104358	FALSE	2365278	256940	2108338	0.00356503	0.00188774	Uncorrected	Likelihood-ratio chi-square, 1 df	1.8917	0.637474	0.0367061	1.76038	2.0328	0.565531	0.709416	263.171	3.49431e-59	-134.601	58.4566	3.25665e-58	-132.369	57.4872	TRUE	0.637474	58.4566	57.4872	Higher reporting with ICI
10044034	3709	136	3573	TRUE	Tooth disorder	1	Tooth disorder	FALSE	136	256804	3573	2104765	FALSE	2365278	256940	2108338	0.000529306	0.0016947	Uncorrected	Likelihood-ratio chi-square, 1 df	0.311966	-1.16486	0.087391	0.262857	0.37025	-1.33614	-0.993577	259.712	1.98277e-58	-132.865	57.7027	1.84219e-57	-130.636	56.7347	TRUE	-1.16486	57.7027	56.7347	Lower reporting with ICI
10022694	2493	551	1942	TRUE	Intestinal perforation	1	Intestinal perforation	FALSE	551	256389	1942	2106396	FALSE	2365278	256940	2108338	0.00214447	0.000921105	Uncorrected	Likelihood-ratio chi-square, 1 df	2.331	0.846299	0.0483135	2.1204	2.56252	0.751606	0.940992	259.637	2.05869e-58	-132.828	57.6864	1.90683e-57	-130.602	56.7197	TRUE	0.846299	57.6864	56.7197	Higher reporting with ICI
10074903	2620	68	2552	TRUE	Intentional product misuse	1	Intentional product misuse	FALSE	68	256872	2552	2105786	FALSE	2365278	256940	2108338	0.000264653	0.00121043	Uncorrected	Likelihood-ratio chi-square, 1 df	0.218437	-1.52126	0.122891	0.171681	0.277927	-1.76212	-1.2804	258.224	4.18558e-58	-132.118	57.3782	3.8649e-57	-129.895	56.4129	TRUE	-1.52126	57.3782	56.4129	Lower reporting with ICI
10014866	1963	464	1499	TRUE	Enteritis	1	Enteritis	FALSE	464	256476	1499	2106839	FALSE	2365278	256940	2108338	0.00180587	0.000710987	Uncorrected	Likelihood-ratio chi-square, 1 df	2.54273	0.93324	0.0531663	2.29111	2.82199	0.829036	1.03744	258.03	4.61211e-58	-132.021	57.3361	4.24568e-57	-129.801	56.3721	TRUE	0.93324	57.3361	56.3721	Higher reporting with ICI
10020635	6621	1155	5466	TRUE	Hyperglycaemia	1	Hyperglycaemia	FALSE	1155	255785	5466	2102872	FALSE	2365278	256940	2108338	0.00449521	0.00259256	Uncorrected	Likelihood-ratio chi-square, 1 df	1.7372	0.552275	0.032452	1.63015	1.85129	0.48867	0.61588	256.466	1.01109e-57	-131.236	56.9952	9.27913e-57	-129.02	56.0325	TRUE	0.552275	56.9952	56.0325	Higher reporting with ICI
10020751	13739	948	12791	TRUE	Hypersensitivity	1	Hypersensitivity	FALSE	948	255992	12791	2095547	FALSE	2365278	256940	2108338	0.00368958	0.00606686	Uncorrected	Likelihood-ratio chi-square, 1 df	0.606701	-0.499719	0.0337256	0.567894	0.64816	-0.56582	-0.433618	253.626	4.20632e-57	-129.811	56.3761	3.84853e-56	-127.597	55.4147	TRUE	-0.499719	56.3761	55.4147	Lower reporting with ICI
10012503	466	183	283	TRUE	Dermatomyositis	1	Dermatomyositis	FALSE	183	256757	283	2108055	FALSE	2365278	256940	2108338	0.000712229	0.000134229	Uncorrected	Likelihood-ratio chi-square, 1 df	5.30914	1.66943	0.0948811	4.4082	6.39421	1.48347	1.85539	253.228	5.13785e-57	-129.611	56.2892	4.68653e-56	-127.4	55.3291	TRUE	1.66943	56.2892	55.3291	Higher reporting with ICI
10043581	251	129	122	TRUE	Thrombophlebitis migrans	1	Thrombophlebitis migrans	FALSE	129	256811	122	2108216	FALSE	2365278	256940	2108338	0.000502063	5.78655e-05	Uncorrected	Likelihood-ratio chi-square, 1 df	8.68023	2.16105	0.126305	6.77673	11.1184	1.91349	2.4086	253.05	5.61726e-57	-129.522	56.2505	5.10831e-56	-127.314	55.2917	TRUE	2.16105	56.2505	55.2917	Higher reporting with ICI
10030216	2050	475	1575	TRUE	Oesophagitis	1	Oesophagitis	FALSE	475	256465	1575	2106763	FALSE	2365278	256940	2108338	0.00184868	0.000747034	Uncorrected	Likelihood-ratio chi-square, 1 df	2.47743	0.90722	0.0523885	2.23567	2.74533	0.80454	1.0099	251.875	1.01328e-56	-128.932	55.9943	9.18688e-56	-126.727	55.0368	TRUE	0.90722	55.9943	55.0368	Higher reporting with ICI
10012821	1752	24	1728	TRUE	Diffuse large B-cell lymphoma recurrent	1	Diffuse large B-cell lymphoma recurrent	FALSE	24	256916	1728	2106610	FALSE	2365278	256940	2108338	9.3407e-05	0.000819603	Uncorrected	Likelihood-ratio chi-square, 1 df	0.113883	-2.17258	0.205547	0.0761199	0.170382	-2.57545	-1.76971	250.485	2.036e-56	-128.234	55.6912	1.84037e-55	-126.032	54.7351	TRUE	-2.17258	55.6912	54.7351	Lower reporting with ICI
10063003	75	67	8	TRUE	Endocrine toxicity	1	Endocrine toxicity	FALSE	67	256873	8	2108330	FALSE	2365278	256940	2108338	0.000260761	3.79446e-06	Uncorrected	Likelihood-ratio chi-square, 1 df	68.7393	4.23032	0.374072	33.0213	143.092	3.49715	4.96349	248.386	5.83857e-56	-127.18	55.2337	5.26173e-55	-124.982	54.2789	TRUE	4.23032	55.2337	54.2789	Higher reporting with ICI
10057362	5123	242	4881	TRUE	Underdose	1	Underdose	FALSE	242	256698	4881	2103457	FALSE	2365278	256940	2108338	0.000941854	0.00231509	Uncorrected	Likelihood-ratio chi-square, 1 df	0.406273	-0.900731	0.0658899	0.357053	0.462278	-1.02987	-0.771589	247.585	8.72873e-56	-126.778	55.059	7.84279e-55	-124.583	54.1055	TRUE	-0.900731	55.059	54.1055	Lower reporting with ICI
10049414	3359	118	3241	TRUE	Treatment noncompliance	1	Treatment noncompliance	FALSE	118	256822	3241	2105097	FALSE	2365278	256940	2108338	0.000459251	0.00153723	Uncorrected	Likelihood-ratio chi-square, 1 df	0.29843	-1.20922	0.0937416	0.248342	0.358621	-1.39295	-1.02549	247.441	9.38341e-56	-126.706	55.0276	8.40585e-55	-124.513	54.0754	TRUE	-1.20922	55.0276	54.0754	Lower reporting with ICI
10021688	1777	26	1751	TRUE	Increased tendency to bruise	1	Increased tendency to bruise	FALSE	26	256914	1751	2106587	FALSE	2365278	256940	2108338	0.000101191	0.000830512	Uncorrected	Likelihood-ratio chi-square, 1 df	0.121753	-2.10576	0.197578	0.0826609	0.179332	-2.49301	-1.71852	246.97	1.18834e-55	-126.47	54.9251	1.06137e-54	-124.28	53.9741	TRUE	-2.10576	54.9251	53.9741	Lower reporting with ICI
10018838	3721	143	3578	TRUE	Haematocrit decreased	1	Haematocrit decreased	FALSE	143	256797	3578	2104760	FALSE	2365278	256940	2108338	0.00055655	0.00169707	Uncorrected	Likelihood-ratio chi-square, 1 df	0.327573	-1.11604	0.0853045	0.277139	0.387186	-1.28324	-0.94885	245.593	2.37261e-55	-125.778	54.6248	2.11282e-54	-123.592	53.6751	TRUE	-1.11604	54.6248	53.6751	Lower reporting with ICI
10013082	5653	283	5370	TRUE	Discomfort	1	Discomfort	FALSE	283	256657	5370	2102968	FALSE	2365278	256940	2108338	0.00110142	0.00254703	Uncorrected	Likelihood-ratio chi-square, 1 df	0.431809	-0.839772	0.0610259	0.38313	0.486673	-0.95938	-0.720163	245.47	2.52401e-55	-125.716	54.5979	2.24099e-54	-123.533	53.6496	TRUE	-0.839772	54.5979	53.6496	Lower reporting with ICI
10043786	122	86	36	TRUE	Thyrotoxic crisis	1	Thyrotoxic crisis	FALSE	86	256854	36	2108302	FALSE	2365278	256940	2108338	0.000334708	1.70751e-05	Uncorrected	Likelihood-ratio chi-square, 1 df	19.6084	2.97596	0.19852	13.2881	28.9349	2.58687	3.36505	242.09	1.37737e-54	-124.019	53.861	1.21573e-53	-121.842	52.9152	TRUE	2.97596	53.861	52.9152	Higher reporting with ICI
10082001	122	86	36	TRUE	Vogt-Koyanagi-Harada disease	1	Vogt-Koyanagi-Harada disease	FALSE	86	256854	36	2108302	FALSE	2365278	256940	2108338	0.000334708	1.70751e-05	Uncorrected	Likelihood-ratio chi-square, 1 df	19.6084	2.97596	0.19852	13.2881	28.9349	2.58687	3.36505	242.09	1.37737e-54	-124.019	53.861	1.21573e-53	-121.842	52.9152	TRUE	2.97596	53.861	52.9152	Higher reporting with ICI
10068319	8668	527	8141	TRUE	Oropharyngeal pain	1	Oropharyngeal pain	FALSE	527	256413	8141	2100197	FALSE	2365278	256940	2108338	0.00205106	0.00386134	Uncorrected	Likelihood-ratio chi-square, 1 df	0.530216	-0.634471	0.0449972	0.485457	0.579101	-0.722664	-0.546278	240.097	3.74667e-54	-123.019	53.4264	3.29729e-53	-120.844	52.4818	TRUE	-0.634471	53.4264	52.4818	Lower reporting with ICI
10001854	2418	527	1891	TRUE	Altered state of consciousness	1	Altered state of consciousness	FALSE	527	256413	1891	2106447	FALSE	2365278	256940	2108338	0.00205106	0.000896915	Uncorrected	Likelihood-ratio chi-square, 1 df	2.28944	0.828308	0.0493024	2.07856	2.52171	0.731677	0.924939	239.385	5.35641e-54	-122.661	53.2711	4.70017e-53	-120.489	52.3279	TRUE	0.828308	53.2711	52.3279	Higher reporting with ICI
10057903	429	170	259	TRUE	Subacute cutaneous lupus erythematosus	1	Subacute cutaneous lupus erythematosus	FALSE	170	256770	259	2108079	FALSE	2365278	256940	2108338	0.000661633	0.000122846	Uncorrected	Likelihood-ratio chi-square, 1 df	5.3888	1.68432	0.0987306	4.44071	6.5393	1.49081	1.87783	238.247	9.48104e-54	-122.09	53.0231	8.29522e-53	-119.921	52.0812	TRUE	1.68432	53.0231	52.0812	Higher reporting with ICI
10067472	1549	383	1166	TRUE	Organising pneumonia	1	Organising pneumonia	FALSE	383	256557	1166	2107172	FALSE	2365278	256940	2108338	0.00149062	0.000553042	Uncorrected	Likelihood-ratio chi-square, 1 df	2.69784	0.992452	0.0589319	2.40355	3.02816	0.876947	1.10796	236.031	2.88557e-53	-120.977	52.5398	2.51733e-52	-118.811	51.5991	TRUE	0.992452	52.5398	51.5991	Higher reporting with ICI
10017885	6649	367	6282	TRUE	Gastrooesophageal reflux disease	1	Gastrooesophageal reflux disease	FALSE	367	256573	6282	2102056	FALSE	2365278	256940	2108338	0.00142835	0.0029796	Uncorrected	Likelihood-ratio chi-square, 1 df	0.478632	-0.736824	0.0537434	0.430779	0.5318	-0.842159	-0.631489	235.042	4.74118e-53	-120.481	52.3241	4.12414e-52	-118.318	51.3847	TRUE	-0.736824	52.3241	51.3847	Lower reporting with ICI
10000846	1380	12	1368	TRUE	Acute lymphocytic leukaemia	1	Acute lymphocytic leukaemia	FALSE	12	256928	1368	2106970	FALSE	2365278	256940	2108338	4.67035e-05	0.000648852	Uncorrected	Likelihood-ratio chi-square, 1 df	0.0719353	-2.63199	0.289946	0.0407511	0.126983	-3.20027	-2.0637	230.213	5.35736e-52	-118.056	51.271	4.64666e-51	-115.896	50.3329	TRUE	-2.63199	51.271	50.3329	Lower reporting with ICI
10072736	238	120	118	TRUE	Rheumatic disorder	1	Rheumatic disorder	FALSE	120	256820	118	2108220	FALSE	2365278	256940	2108338	0.000467035	5.59683e-05	Uncorrected	Likelihood-ratio chi-square, 1 df	8.34807	2.12203	0.129662	6.47467	10.7635	1.8679	2.37616	230.01	5.93027e-52	-117.954	51.2269	5.12875e-51	-115.797	50.29	TRUE	2.12203	51.2269	50.29	Higher reporting with ICI
10019851	6734	1146	5588	TRUE	Hepatotoxicity	1	Hepatotoxicity	FALSE	1146	255794	5588	2102750	FALSE	2365278	256940	2108338	0.00446019	0.00265043	Uncorrected	Likelihood-ratio chi-square, 1 df	1.68588	0.522285	0.0324952	1.58185	1.79674	0.458596	0.585975	230.001	5.95803e-52	-117.95	51.2249	5.13795e-51	-115.795	50.2892	TRUE	0.522285	51.2249	50.2892	Higher reporting with ICI
10052381	128	86	42	TRUE	Primary adrenal insufficiency	1	Primary adrenal insufficiency	FALSE	86	256854	42	2108296	FALSE	2365278	256940	2108338	0.000334708	1.99209e-05	Uncorrected	Likelihood-ratio chi-square, 1 df	16.8072	2.82181	0.18826	11.6211	24.3076	2.45282	3.19079	229.482	7.73395e-52	-117.689	51.1116	6.65031e-51	-115.537	50.1772	TRUE	2.82181	51.1116	50.1772	Higher reporting with ICI
10036909	1723	28	1695	TRUE	Prostate cancer metastatic	1	Prostate cancer metastatic	FALSE	28	256912	1695	2106643	FALSE	2365278	256940	2108338	0.000108975	0.000803951	Uncorrected	Likelihood-ratio chi-square, 1 df	0.135455	-1.99912	0.190548	0.0932395	0.196784	-2.37258	-1.62565	228.014	1.61613e-51	-116.952	50.7915	1.38571e-50	-114.803	49.8583	TRUE	-1.99912	50.7915	49.8583	Lower reporting with ICI
10075689	74	64	10	TRUE	Autoimmune dermatitis	1	Autoimmune dermatitis	FALSE	64	256876	10	2108328	FALSE	2365278	256940	2108338	0.000249085	4.74307e-06	Uncorrected	Likelihood-ratio chi-square, 1 df	52.5285	3.96136	0.340043	26.9742	102.292	3.29488	4.62783	227.836	1.76707e-51	-116.863	50.7527	1.51082e-50	-114.717	49.8208	TRUE	3.96136	50.7527	49.8208	Higher reporting with ICI
10068237	2235	491	1744	TRUE	Hypertransaminasaemia	1	Hypertransaminasaemia	FALSE	491	256449	1744	2106594	FALSE	2365278	256940	2108338	0.00191095	0.000827192	Uncorrected	Likelihood-ratio chi-square, 1 df	2.31268	0.838405	0.0511315	2.09214	2.55645	0.73819	0.938621	227.72	1.8729e-51	-116.804	50.7275	1.59675e-50	-114.661	49.7968	TRUE	0.838405	50.7275	49.7968	Higher reporting with ICI
10027480	952	272	680	TRUE	Metastatic malignant melanoma	1	Metastatic malignant melanoma	FALSE	272	256668	680	2107658	FALSE	2365278	256940	2108338	0.00105861	0.000322529	Uncorrected	Likelihood-ratio chi-square, 1 df	3.28464	1.18926	0.0717735	2.85361	3.78079	1.04859	1.32993	224.989	7.38417e-51	-115.433	50.1317	6.27759e-50	-113.292	49.2022	TRUE	1.18926	50.1317	49.2022	Higher reporting with ICI
10052243	288	132	156	TRUE	Tumour associated fever	1	Tumour associated fever	FALSE	132	256808	156	2108182	FALSE	2365278	256940	2108338	0.000513739	7.39919e-05	Uncorrected	Likelihood-ratio chi-square, 1 df	6.94623	1.9382	0.118281	5.50894	8.7585	1.70637	2.17002	224.702	8.52782e-51	-115.289	50.0692	7.22938e-50	-113.151	49.1409	TRUE	1.9382	50.0692	49.1409	Higher reporting with ICI
10036102	215	112	103	TRUE	Polymyositis	1	Polymyositis	FALSE	112	256828	103	2108235	FALSE	2365278	256940	2108338	0.000435899	4.88536e-05	Uncorrected	Likelihood-ratio chi-square, 1 df	8.92601	2.18897	0.136535	6.83029	11.6648	1.92137	2.45657	223.284	1.73811e-50	-114.576	49.7599	1.46932e-49	-112.442	48.8329	TRUE	2.18897	49.7599	48.8329	Higher reporting with ICI
10006451	6419	357	6062	TRUE	Bronchitis	1	Bronchitis	FALSE	357	256583	6062	2102276	FALSE	2365278	256940	2108338	0.00138943	0.00287525	Uncorrected	Likelihood-ratio chi-square, 1 df	0.482519	-0.728736	0.0545019	0.433633	0.536916	-0.835557	-0.621914	222.943	2.06283e-50	-114.405	49.6855	1.73892e-49	-112.273	48.7597	TRUE	-0.728736	49.6855	48.7597	Lower reporting with ICI
10033128	1412	15	1397	TRUE	Ovarian cancer	1	Ovarian cancer	FALSE	15	256925	1397	2106941	FALSE	2365278	256940	2108338	5.83794e-05	0.000662607	Uncorrected	Likelihood-ratio chi-square, 1 df	0.0880523	-2.42982	0.25959	0.0529392	0.146455	-2.93861	-1.92104	221.794	3.67314e-50	-113.828	49.435	3.0877e-49	-111.699	48.5104	TRUE	-2.42982	49.435	48.5104	Lower reporting with ICI
10039486	540	189	351	TRUE	Sarcoidosis	1	Sarcoidosis	FALSE	189	256751	351	2107987	FALSE	2365278	256940	2108338	0.00073558	0.000166482	Uncorrected	Likelihood-ratio chi-square, 1 df	4.4209	1.48634	0.0902462	3.70419	5.27628	1.30946	1.66322	220.646	6.53759e-50	-113.252	49.1846	5.48025e-49	-111.126	48.2612	TRUE	1.48634	49.1846	48.2612	Higher reporting with ICI
10074300	1935	41	1894	TRUE	Therapy change	1	Therapy change	FALSE	41	256899	1894	2106444	FALSE	2365278	256940	2108338	0.00015957	0.000898338	Uncorrected	Likelihood-ratio chi-square, 1 df	0.177497	-1.7288	0.157869	0.130261	0.241863	-2.03822	-1.41938	220.576	6.77307e-50	-113.216	49.1692	5.66183e-49	-111.093	48.247	TRUE	-1.7288	49.1692	48.247	Lower reporting with ICI
10079281	200	107	93	TRUE	Pancreatic failure	1	Pancreatic failure	FALSE	107	256833	93	2108245	FALSE	2365278	256940	2108338	0.00041644	4.41106e-05	Uncorrected	Likelihood-ratio chi-square, 1 df	9.44433	2.24541	0.141785	7.15293	12.4698	1.96752	2.52331	220.182	8.25508e-50	-113.018	49.0833	6.88153e-49	-110.898	48.1623	TRUE	2.24541	49.0833	48.1623	Higher reporting with ICI
10040849	2430	70	2360	TRUE	Skin fissures	1	Skin fissures	FALSE	70	256870	2360	2105978	FALSE	2365278	256940	2108338	0.000272437	0.00111937	Uncorrected	Likelihood-ratio chi-square, 1 df	0.243179	-1.41396	0.1213	0.191723	0.308445	-1.6517	-1.17621	219.152	1.38488e-49	-112.501	48.8586	1.15125e-48	-110.383	47.9388	TRUE	-1.41396	48.8586	47.9388	Lower reporting with ICI
10061169	2236	486	1750	TRUE	Embolism	1	Embolism	FALSE	486	256454	1750	2106588	FALSE	2365278	256940	2108338	0.00189149	0.000830038	Uncorrected	Likelihood-ratio chi-square, 1 df	2.28123	0.824713	0.0513168	2.06294	2.52261	0.724134	0.925292	219.141	1.39218e-49	-112.496	48.8563	1.15412e-48	-110.381	47.9377	TRUE	0.824713	48.8563	47.9377	Higher reporting with ICI
10071148	2106	52	2054	TRUE	Product distribution issue	1	Product distribution issue	FALSE	52	256888	2054	2106284	FALSE	2365278	256940	2108338	0.000202382	0.000974227	Uncorrected	Likelihood-ratio chi-square, 1 df	0.207575	-1.57226	0.140435	0.15763	0.273347	-1.84751	-1.29701	215.758	7.61659e-49	-110.796	48.1182	6.2968e-48	-108.684	47.2009	TRUE	-1.57226	48.1182	47.2009	Lower reporting with ICI
10061016	3871	169	3702	TRUE	Blood test abnormal	1	Blood test abnormal	FALSE	169	256771	3702	2104636	FALSE	2365278	256940	2108338	0.000657741	0.00175589	Uncorrected	Likelihood-ratio chi-square, 1 df	0.374181	-0.983017	0.0786871	0.320703	0.436576	-1.13724	-0.828793	213.084	2.9173e-48	-109.453	47.535	2.40517e-47	-107.344	46.6189	TRUE	-0.983017	47.535	46.6189	Lower reporting with ICI
10085026	51	50	1	TRUE	Immune-mediated oesophagitis	1	Immune-mediated oesophagitis	FALSE	50	256890	1	2108337	FALSE	2365278	256940	2108338	0.000194598	4.74307e-07	Uncorrected	Likelihood-ratio chi-square, 1 df	410.358	6.01703	1.00995	56.6878	2970.54	4.03756	7.9965	212.376	4.16491e-48	-109.097	47.3804	3.42435e-47	-106.991	46.4654	TRUE	6.01703	47.3804	46.4654	Higher reporting with ICI
10047571	9065	584	8481	TRUE	Visual impairment	1	Visual impairment	FALSE	584	256356	8481	2099857	FALSE	2365278	256940	2108338	0.0022729	0.0040226	Uncorrected	Likelihood-ratio chi-square, 1 df	0.564043	-0.572625	0.0428324	0.518624	0.613439	-0.656575	-0.488675	211.476	6.544e-48	-108.646	47.1842	5.36572e-47	-106.541	46.2704	TRUE	-0.572625	47.1842	46.2704	Lower reporting with ICI
10072106	96	71	25	TRUE	Paraneoplastic neurological syndrome	1	Paraneoplastic neurological syndrome	FALSE	71	256869	25	2108313	FALSE	2365278	256940	2108338	0.000276329	1.18577e-05	Uncorrected	Likelihood-ratio chi-square, 1 df	23.31	3.14888	0.23257	14.7767	36.771	2.69305	3.60471	210.868	8.88143e-48	-108.34	47.0515	7.26245e-47	-106.239	46.1389	TRUE	3.14888	47.0515	46.1389	Higher reporting with ICI
10037596	1229	315	914	TRUE	Pyelonephritis	1	Pyelonephritis	FALSE	315	256625	914	2107424	FALSE	2365278	256940	2108338	0.00122597	0.000433517	Uncorrected	Likelihood-ratio chi-square, 1 df	2.8302	1.04035	0.0653687	2.48986	3.21706	0.912228	1.16847	209.846	1.48409e-47	-107.827	46.8285	1.21026e-46	-105.728	45.9171	TRUE	1.04035	46.8285	45.9171	Higher reporting with ICI
10037437	2257	63	2194	TRUE	Pulmonary thrombosis	1	Pulmonary thrombosis	FALSE	63	256877	2194	2106144	FALSE	2365278	256940	2108338	0.000245193	0.00104063	Uncorrected	Likelihood-ratio chi-square, 1 df	0.235433	-1.44633	0.127801	0.183266	0.302448	-1.69682	-1.19584	209.306	1.9467e-47	-107.555	46.7107	1.58321e-46	-105.459	45.8005	TRUE	-1.44633	46.7107	45.8005	Lower reporting with ICI
10020583	2933	585	2348	TRUE	Hypercalcaemia	1	Hypercalcaemia	FALSE	585	256355	2348	2105990	FALSE	2365278	256940	2108338	0.0022768	0.00111367	Uncorrected	Likelihood-ratio chi-square, 1 df	2.04679	0.71627	0.0462566	1.86938	2.24102	0.625609	0.806932	206.586	7.63247e-47	-106.189	46.1173	6.19055e-46	-104.096	45.2083	TRUE	0.71627	46.1173	45.2083	Higher reporting with ICI
10019754	617	200	417	TRUE	Hepatitis cholestatic	1	Hepatitis cholestatic	FALSE	200	256740	417	2107921	FALSE	2365278	256940	2108338	0.000778392	0.000197786	Uncorrected	Likelihood-ratio chi-square, 1 df	3.93781	1.37062	0.0860375	3.32674	4.66112	1.20199	1.53926	206.539	7.81467e-47	-106.165	46.1071	6.32125e-46	-104.075	45.1992	TRUE	1.37062	46.1071	45.1992	Higher reporting with ICI
10007559	5874	325	5549	TRUE	Cardiac failure congestive	1	Cardiac failure congestive	FALSE	325	256615	5549	2102789	FALSE	2365278	256940	2108338	0.00126489	0.00263193	Uncorrected	Likelihood-ratio chi-square, 1 df	0.479935	-0.734105	0.0571096	0.429112	0.536777	-0.846038	-0.622172	206.446	8.19178e-47	-106.118	46.0866	6.60847e-46	-104.031	45.1799	TRUE	-0.734105	46.0866	45.1799	Lower reporting with ICI
10047216	2278	66	2212	TRUE	Venoocclusive liver disease	1	Venoocclusive liver disease	FALSE	66	256874	2212	2106126	FALSE	2365278	256940	2108338	0.000256869	0.00104917	Uncorrected	Likelihood-ratio chi-square, 1 df	0.244637	-1.40798	0.124932	0.191505	0.312511	-1.65284	-1.16312	204.365	2.32937e-46	-105.073	45.6328	1.87411e-45	-102.988	44.7272	TRUE	-1.40798	45.6328	44.7272	Lower reporting with ICI
10061149	331	137	194	TRUE	Female genital tract fistula	1	Female genital tract fistula	FALSE	137	256803	194	2108144	FALSE	2365278	256940	2108338	0.000533198	9.20156e-05	Uncorrected	Likelihood-ratio chi-square, 1 df	5.79721	1.75738	0.111617	4.65812	7.21485	1.53861	1.97614	203.892	2.95537e-46	-104.835	45.5294	2.37141e-45	-102.753	44.625	TRUE	1.75738	45.5294	44.625	Higher reporting with ICI
10078012	134	83	51	TRUE	Limbic encephalitis	1	Limbic encephalitis	FALSE	83	256857	51	2108287	FALSE	2365278	256940	2108338	0.000323033	2.41897e-05	Uncorrected	Likelihood-ratio chi-square, 1 df	13.3581	2.59213	0.177934	9.42516	18.9323	2.24338	2.94087	202.191	6.94622e-46	-103.981	45.1583	5.55883e-45	-101.901	44.255	TRUE	2.59213	45.1583	44.255	Higher reporting with ICI
10046571	23559	1913	21646	TRUE	Urinary tract infection	1	Urinary tract infection	FALSE	1913	255027	21646	2086692	FALSE	2365278	256940	2108338	0.00744532	0.0102669	Uncorrected	Likelihood-ratio chi-square, 1 df	0.723119	-0.324182	0.0239445	0.689966	0.757864	-0.371112	-0.277252	200.481	1.64006e-45	-103.122	44.7851	1.30899e-44	-101.044	43.8831	TRUE	-0.324182	44.7851	43.8831	Lower reporting with ICI
10074667	531	180	351	TRUE	Immune thrombocytopenic purpura	1	Immune thrombocytopenic purpura	FALSE	180	256760	351	2107987	FALSE	2365278	256940	2108338	0.000700553	0.000166482	Uncorrected	Likelihood-ratio chi-square, 1 df	4.21023	1.43752	0.0917002	3.51763	5.0392	1.25779	1.61725	199.862	2.23804e-45	-102.811	44.6501	1.78153e-44	-100.736	43.7492	TRUE	1.43752	44.6501	43.7492	Higher reporting with ICI
10066697	1236	12	1224	TRUE	Ovarian cancer recurrent	1	Ovarian cancer recurrent	FALSE	12	256928	1224	2107114	FALSE	2365278	256940	2108338	4.67035e-05	0.000580552	Uncorrected	Likelihood-ratio chi-square, 1 df	0.0804038	-2.52069	0.290094	0.0455352	0.141973	-3.08927	-1.95212	199.733	2.38796e-45	-102.746	44.622	1.89584e-44	-100.674	43.7222	TRUE	-2.52069	44.622	43.7222	Lower reporting with ICI
10019660	1753	397	1356	TRUE	Hepatic encephalopathy	1	Hepatic encephalopathy	FALSE	397	256543	1356	2106982	FALSE	2365278	256940	2108338	0.00154511	0.000643161	Uncorrected	Likelihood-ratio chi-square, 1 df	2.40454	0.877357	0.0571028	2.14994	2.68929	0.765438	0.989277	198.962	3.51803e-45	-102.358	44.4537	2.78565e-44	-100.289	43.5551	TRUE	0.877357	44.4537	43.5551	Higher reporting with ICI
10046274	1597	371	1226	TRUE	Upper gastrointestinal haemorrhage	1	Upper gastrointestinal haemorrhage	FALSE	371	256569	1226	2107112	FALSE	2365278	256940	2108338	0.00144392	0.000581501	Uncorrected	Likelihood-ratio chi-square, 1 df	2.48523	0.910366	0.0592912	2.21258	2.79149	0.794157	1.02657	197.919	5.94096e-45	-101.834	44.2261	4.6918e-44	-99.7679	43.3287	TRUE	0.910366	44.2261	43.3287	Higher reporting with ICI
10024855	9541	637	8904	TRUE	Loss of consciousness	1	Loss of consciousness	FALSE	637	256303	8904	2099434	FALSE	2365278	256940	2108338	0.00247918	0.00422323	Uncorrected	Likelihood-ratio chi-square, 1 df	0.586007	-0.534424	0.0410676	0.540687	0.635126	-0.614914	-0.453933	197.897	6.00847e-45	-101.823	44.2212	4.73265e-44	-99.7593	43.3249	TRUE	-0.534424	44.2212	43.3249	Lower reporting with ICI
10056819	3004	116	2888	TRUE	Gastric disorder	1	Gastric disorder	FALSE	116	256824	2888	2105450	FALSE	2365278	256940	2108338	0.000451467	0.0013698	Uncorrected	Likelihood-ratio chi-square, 1 df	0.329284	-1.11084	0.094717	0.273493	0.396455	-1.29648	-0.925194	196.988	9.48661e-45	-101.366	44.0229	7.4527e-44	-99.3052	43.1277	TRUE	-1.11084	44.0229	43.1277	Lower reporting with ICI
10037162	437	159	278	TRUE	Psoriatic arthropathy	1	Psoriatic arthropathy	FALSE	159	256781	278	2108060	FALSE	2365278	256940	2108338	0.000618822	0.000131857	Uncorrected	Likelihood-ratio chi-square, 1 df	4.6954	1.54658	0.0994525	3.86383	5.70593	1.35166	1.74151	196.898	9.92537e-45	-101.321	44.0033	7.77704e-44	-99.2626	43.1092	TRUE	1.54658	44.0033	43.1092	Higher reporting with ICI
10058268	340	137	203	TRUE	Troponin I increased	1	Troponin I increased	FALSE	137	256803	203	2108135	FALSE	2365278	256940	2108338	0.000533198	9.62844e-05	Uncorrected	Likelihood-ratio chi-square, 1 df	5.54017	1.71202	0.110588	4.46057	6.88107	1.49528	1.92877	196.513	1.20463e-44	-101.128	43.9191	9.41428e-44	-99.0715	43.0262	TRUE	1.71202	43.9191	43.0262	Higher reporting with ICI
10015967	2576	88	2488	TRUE	Eye swelling	1	Eye swelling	FALSE	88	256852	2488	2105850	FALSE	2365278	256940	2108338	0.000342492	0.00118008	Uncorrected	Likelihood-ratio chi-square, 1 df	0.289986	-1.23792	0.108489	0.234439	0.358693	-1.45056	-1.02529	195.815	1.7108e-44	-100.777	43.7668	1.33354e-43	-98.7233	42.875	TRUE	-1.23792	43.7668	42.875	Lower reporting with ICI
10035526	2372	75	2297	TRUE	Platelet count abnormal	1	Platelet count abnormal	FALSE	75	256865	2297	2106041	FALSE	2365278	256940	2108338	0.000291897	0.00108948	Uncorrected	Likelihood-ratio chi-square, 1 df	0.267708	-1.31786	0.117359	0.212699	0.336944	-1.54788	-1.08784	195.704	1.80909e-44	-100.721	43.7425	1.4065e-43	-98.6701	42.8519	TRUE	-1.31786	43.7425	42.8519	Lower reporting with ICI
10047513	9594	644	8950	TRUE	Vision blurred	1	Vision blurred	FALSE	644	256296	8950	2099388	FALSE	2365278	256940	2108338	0.00250642	0.00424505	Uncorrected	Likelihood-ratio chi-square, 1 df	0.589405	-0.528642	0.0408522	0.544052	0.638539	-0.608711	-0.448573	195.32	2.19319e-44	-100.528	43.6589	1.70071e-43	-98.4801	42.7694	TRUE	-0.528642	43.6589	42.7694	Lower reporting with ICI
10005830	207	103	104	TRUE	Blood thyroid stimulating hormone abnormal	1	Blood thyroid stimulating hormone abnormal	FALSE	103	256837	104	2108234	FALSE	2365278	256940	2108338	0.000400872	4.9328e-05	Uncorrected	Likelihood-ratio chi-square, 1 df	8.12952	2.0955	0.139027	6.19049	10.6759	1.82301	2.36799	194.27	3.71861e-44	-100	43.4296	2.87617e-43	-97.9547	42.5412	TRUE	2.0955	43.4296	42.5412	Higher reporting with ICI
10014011	1582	30	1552	TRUE	Ear infection	1	Ear infection	FALSE	30	256910	1552	2106786	FALSE	2365278	256940	2108338	0.000116759	0.000736125	Uncorrected	Likelihood-ratio chi-square, 1 df	0.158514	-1.84191	0.184342	0.110448	0.2275	-2.20321	-1.48061	192.88	7.4752e-44	-99.3022	43.1264	5.76686e-43	-97.259	42.2391	TRUE	-1.84191	43.1264	42.2391	Lower reporting with ICI
10036018	4598	235	4363	TRUE	Pollakiuria	1	Pollakiuria	FALSE	235	256705	4363	2103975	FALSE	2365278	256940	2108338	0.00091461	0.0020694	Uncorrected	Likelihood-ratio chi-square, 1 df	0.441457	-0.817674	0.0669992	0.387132	0.503406	-0.94899	-0.686358	191.606	1.41818e-43	-98.6618	42.8483	1.09127e-42	-96.6212	41.9621	TRUE	-0.817674	42.8483	41.9621	Lower reporting with ICI
10014551	1894	48	1846	TRUE	Emotional disorder	1	Emotional disorder	FALSE	48	256892	1846	2106492	FALSE	2365278	256940	2108338	0.000186814	0.000875571	Uncorrected	Likelihood-ratio chi-square, 1 df	0.213216	-1.54545	0.146217	0.160088	0.283974	-1.83203	-1.25887	190.177	2.90808e-43	-97.9437	42.5364	2.23201e-42	-95.9057	41.6513	TRUE	-1.54545	42.5364	41.6513	Lower reporting with ICI
10071134	1256	15	1241	TRUE	Product physical issue	1	Product physical issue	FALSE	15	256925	1241	2107097	FALSE	2365278	256940	2108338	5.83794e-05	0.000588615	Uncorrected	Likelihood-ratio chi-square, 1 df	0.0991283	-2.31134	0.259763	0.0595781	0.164933	-2.82047	-1.80221	189.428	4.2372e-43	-97.5673	42.3729	3.24384e-42	-95.5318	41.4889	TRUE	-2.31134	42.3729	41.4889	Lower reporting with ICI
10019301	3222	135	3087	TRUE	Heart rate decreased	1	Heart rate decreased	FALSE	135	256805	3087	2105251	FALSE	2365278	256940	2108338	0.000525414	0.00146419	Uncorrected	Likelihood-ratio chi-square, 1 df	0.358507	-1.02581	0.0879529	0.301739	0.425954	-1.19819	-0.853423	188.7	6.11105e-43	-97.2011	42.2139	4.66648e-42	-95.1682	41.331	TRUE	-1.02581	42.2139	41.331	Lower reporting with ICI
10042434	1453	342	1111	TRUE	Sudden death	1	Sudden death	FALSE	342	256598	1111	2107227	FALSE	2365278	256940	2108338	0.00133105	0.000526955	Uncorrected	Likelihood-ratio chi-square, 1 df	2.52796	0.927412	0.0618744	2.23925	2.85389	0.806141	1.04868	188.242	7.69196e-43	-96.971	42.114	5.85878e-42	-94.9406	41.2322	TRUE	0.927412	42.114	41.2322	Higher reporting with ICI
10008958	1895	49	1846	TRUE	Chronic lymphocytic leukaemia	1	Chronic lymphocytic leukaemia	FALSE	49	256891	1846	2106492	FALSE	2365278	256940	2108338	0.000190706	0.000875571	Uncorrected	Likelihood-ratio chi-square, 1 df	0.217658	-1.52483	0.144756	0.163892	0.289062	-1.80854	-1.24111	187.285	1.24416e-42	-96.4901	41.9051	9.45245e-42	-94.4623	41.0245	TRUE	-1.52483	41.9051	41.0245	Lower reporting with ICI
10029515	207	101	106	TRUE	Non-small cell lung cancer recurrent	1	Non-small cell lung cancer recurrent	FALSE	101	256839	106	2108232	FALSE	2365278	256940	2108338	0.000393088	5.02766e-05	Uncorrected	Likelihood-ratio chi-square, 1 df	7.82119	2.05684	0.139066	5.95525	10.2718	1.78427	2.3294	185.965	2.41607e-42	-95.8264	41.6169	1.83097e-41	-93.8011	40.7373	TRUE	2.05684	41.6169	40.7373	Higher reporting with ICI
10069326	1110	10	1100	TRUE	Product substitution issue	1	Product substitution issue	FALSE	10	256930	1100	2107238	FALSE	2365278	256940	2108338	3.89196e-05	0.000521738	Uncorrected	Likelihood-ratio chi-square, 1 df	0.07456	-2.59615	0.317669	0.0400042	0.138965	-3.21877	-1.97353	183.34	9.04219e-42	-94.5067	41.0437	6.83517e-41	-92.4839	40.1653	TRUE	-2.59615	41.0437	40.1653	Lower reporting with ICI
10017577	15463	1183	14280	TRUE	Gait disturbance	1	Gait disturbance	FALSE	1183	255757	14280	2094058	FALSE	2365278	256940	2108338	0.00460419	0.00677311	Uncorrected	Likelihood-ratio chi-square, 1 df	0.678294	-0.388175	0.030327	0.639151	0.719834	-0.447615	-0.328735	182.773	1.20235e-41	-94.2217	40.92	9.06599e-41	-92.2015	40.0426	TRUE	-0.388175	40.92	40.0426	Lower reporting with ICI
10041103	627	193	434	TRUE	Small intestinal perforation	1	Small intestinal perforation	FALSE	193	256747	434	2107904	FALSE	2365278	256940	2108338	0.000751148	0.000205849	Uncorrected	Likelihood-ratio chi-square, 1 df	3.65101	1.295	0.086544	3.08139	4.32593	1.12538	1.46463	182.584	1.32179e-41	-94.127	40.8788	9.91672e-41	-92.1118	40.0036	TRUE	1.295	40.8788	40.0036	Higher reporting with ICI
10053198	1411	332	1079	TRUE	Inappropriate antidiuretic hormone secretion	1	Inappropriate antidiuretic hormone secretion	FALSE	332	256608	1079	2107259	FALSE	2365278	256940	2108338	0.00129213	0.000511778	Uncorrected	Likelihood-ratio chi-square, 1 df	2.52676	0.926939	0.0627949	2.23415	2.85769	0.803863	1.05001	182.585	1.32147e-41	-94.1272	40.8789	9.91672e-41	-92.1118	40.0036	TRUE	0.926939	40.8789	40.0036	Higher reporting with ICI
10028694	2210	70	2140	TRUE	Nail disorder	1	Nail disorder	FALSE	70	256870	2140	2106198	FALSE	2365278	256940	2108338	0.000272437	0.00101502	Uncorrected	Likelihood-ratio chi-square, 1 df	0.268207	-1.316	0.12148	0.211381	0.340309	-1.55409	-1.0779	182.006	1.76753e-41	-93.8364	40.7526	1.32278e-40	-91.8237	39.8785	TRUE	-1.316	40.7526	39.8785	Lower reporting with ICI
10061224	3290	144	3146	TRUE	Limb discomfort	1	Limb discomfort	FALSE	144	256796	3146	2105192	FALSE	2365278	256940	2108338	0.000560442	0.00149217	Uncorrected	Likelihood-ratio chi-square, 1 df	0.375238	-0.980194	0.0852448	0.317502	0.443474	-1.14727	-0.813117	180.35	4.06442e-41	-93.0037	40.391	3.03416e-40	-90.9935	39.518	TRUE	-0.980194	40.391	39.518	Lower reporting with ICI
10005557	8919	600	8319	TRUE	Blood glucose increased	1	Blood glucose increased	FALSE	600	256340	8319	2100019	FALSE	2365278	256940	2108338	0.00233518	0.00394576	Uncorrected	Likelihood-ratio chi-square, 1 df	0.590863	-0.526171	0.0423232	0.543828	0.641967	-0.609123	-0.443219	180.152	4.49077e-41	-92.904	40.3477	3.34412e-40	-90.8962	39.4757	TRUE	-0.526171	40.3477	39.4757	Lower reporting with ICI
10027599	2913	118	2795	TRUE	Migraine	1	Migraine	FALSE	118	256822	2795	2105543	FALSE	2365278	256940	2108338	0.000459251	0.00132569	Uncorrected	Likelihood-ratio chi-square, 1 df	0.346124	-1.06096	0.0940039	0.287883	0.416148	-1.2452	-0.876713	179.042	7.84448e-41	-92.3462	40.1054	5.82705e-40	-90.3409	39.2346	TRUE	-1.06096	40.1054	39.2346	Lower reporting with ICI
10066758	448	155	293	TRUE	Mixed liver injury	1	Mixed liver injury	FALSE	155	256785	293	2108045	FALSE	2365278	256940	2108338	0.000603254	0.000138972	Uncorrected	Likelihood-ratio chi-square, 1 df	4.34284	1.46853	0.0993426	3.57449	5.27637	1.27382	1.66324	177.726	1.52069e-40	-91.6842	39.818	1.12681e-39	-89.6814	38.9481	TRUE	1.46853	39.818	38.9481	Higher reporting with ICI
10036697	87	62	25	TRUE	Primary hypothyroidism	1	Primary hypothyroidism	FALSE	62	256878	25	2108313	FALSE	2365278	256940	2108338	0.000241301	1.18577e-05	Uncorrected	Likelihood-ratio chi-square, 1 df	20.3545	3.0133	0.236925	12.7935	32.384	2.54894	3.47766	176.659	2.60041e-40	-91.1477	39.585	1.92212e-39	-89.1474	38.7162	TRUE	3.0133	39.585	38.7162	Higher reporting with ICI
10014625	4113	733	3380	TRUE	Encephalopathy	1	Encephalopathy	FALSE	733	256207	3380	2104958	FALSE	2365278	256940	2108338	0.00285281	0.00160316	Uncorrected	Likelihood-ratio chi-square, 1 df	1.78172	0.57758	0.0407982	1.6448	1.93004	0.497617	0.657543	176.634	2.63304e-40	-91.1353	39.5795	1.94147e-39	-89.1374	38.7119	TRUE	0.57758	39.5795	38.7119	Higher reporting with ICI
10061394	1693	41	1652	TRUE	Upper limb fracture	1	Upper limb fracture	FALSE	41	256899	1652	2106686	FALSE	2365278	256940	2108338	0.00015957	0.000783556	Uncorrected	Likelihood-ratio chi-square, 1 df	0.203522	-1.59198	0.158114	0.149288	0.277458	-1.90188	-1.28208	175.964	3.68757e-40	-90.7984	39.4333	2.71235e-39	-88.803	38.5667	TRUE	-1.59198	39.4333	38.5667	Lower reporting with ICI
10088940	2569	96	2473	TRUE	Brain fog	1	Brain fog	FALSE	96	256844	2473	2105865	FALSE	2365278	256940	2108338	0.000373628	0.00117296	Uncorrected	Likelihood-ratio chi-square, 1 df	0.318279	-1.14483	0.104045	0.259564	0.390276	-1.34875	-0.940902	175.661	4.29302e-40	-90.6464	39.3672	3.14997e-39	-88.6534	38.5017	TRUE	-1.14483	39.3672	38.5017	Lower reporting with ICI
10080359	1499	31	1468	TRUE	Product dispensing error	1	Product dispensing error	FALSE	31	256909	1468	2106870	FALSE	2365278	256940	2108338	0.000120651	0.000696283	Uncorrected	Likelihood-ratio chi-square, 1 df	0.173179	-1.75343	0.181504	0.121338	0.247167	-2.10917	-1.39769	173.506	1.26928e-39	-89.5624	38.8964	9.29052e-39	-87.5718	38.032	TRUE	-1.75343	38.8964	38.032	Lower reporting with ICI
10040984	5480	318	5162	TRUE	Sleep disorder	1	Sleep disorder	FALSE	318	256622	5162	2103176	FALSE	2365278	256940	2108338	0.00123764	0.00244837	Uncorrected	Likelihood-ratio chi-square, 1 df	0.504883	-0.683428	0.0578165	0.450793	0.565463	-0.796747	-0.57011	171.599	3.31003e-39	-88.6039	38.4802	2.41688e-38	-86.6158	37.6167	TRUE	-0.683428	38.4802	37.6167	Lower reporting with ICI
10034484	1706	373	1333	TRUE	Pericarditis	1	Pericarditis	FALSE	373	256567	1333	2107005	FALSE	2365278	256940	2108338	0.0014517	0.000632252	Uncorrected	Likelihood-ratio chi-square, 1 df	2.29797	0.832024	0.0586134	2.04857	2.57772	0.717144	0.946904	170.79	4.97231e-39	-88.1969	38.3034	3.62182e-38	-86.2113	37.4411	TRUE	0.832024	38.3034	37.4411	Higher reporting with ICI
10018870	2649	104	2545	TRUE	Blood urine present	1	Blood urine present	FALSE	104	256836	2545	2105793	FALSE	2365278	256940	2108338	0.000404764	0.00120711	Uncorrected	Likelihood-ratio chi-square, 1 df	0.335047	-1.09349	0.100063	0.275379	0.407642	-1.28961	-0.897365	169.923	7.69034e-39	-87.7609	38.1141	5.58806e-38	-85.7776	37.2527	TRUE	-1.09349	38.1141	37.2527	Lower reporting with ICI
10013836	907	239	668	TRUE	Duodenal ulcer	1	Duodenal ulcer	FALSE	239	256701	668	2107670	FALSE	2365278	256940	2108338	0.000930178	0.000316837	Uncorrected	Likelihood-ratio chi-square, 1 df	2.93763	1.0776	0.0754021	2.53404	3.40548	0.929816	1.22539	168.669	1.44514e-38	-87.13	37.8401	1.04755e-37	-85.1492	36.9798	TRUE	1.0776	37.8401	36.9798	Higher reporting with ICI
10059420	252	108	144	TRUE	Paraneoplastic syndrome	1	Paraneoplastic syndrome	FALSE	108	256832	144	2108194	FALSE	2365278	256940	2108338	0.000420332	6.83002e-05	Uncorrected	Likelihood-ratio chi-square, 1 df	6.15634	1.81748	0.127311	4.79684	7.90114	1.56796	2.06701	168.44	1.6214e-38	-87.0149	37.7901	1.17249e-37	-85.0365	36.9309	TRUE	1.81748	37.7901	36.9309	Higher reporting with ICI
10003285	3978	202	3776	TRUE	Arthropathy	1	Arthropathy	FALSE	202	256738	3776	2104562	FALSE	2365278	256940	2108338	0.000786176	0.00179098	Uncorrected	Likelihood-ratio chi-square, 1 df	0.438522	-0.824346	0.0722475	0.380622	0.505229	-0.965949	-0.682744	167.889	2.13949e-38	-86.7377	37.6697	1.54342e-37	-84.7616	36.8115	TRUE	-0.824346	37.6697	36.8115	Lower reporting with ICI
10018627	2532	97	2435	TRUE	Gout	1	Gout	FALSE	97	256843	2435	2105903	FALSE	2365278	256940	2108338	0.00037752	0.00115494	Uncorrected	Likelihood-ratio chi-square, 1 df	0.32662	-1.11896	0.103558	0.266621	0.400122	-1.32193	-0.915986	167.736	2.31039e-38	-86.6608	37.6363	1.66271e-37	-84.6872	36.7792	TRUE	-1.11896	37.6363	36.7792	Lower reporting with ICI
10018001	1480	335	1145	TRUE	Gastrointestinal perforation	1	Gastrointestinal perforation	FALSE	335	256605	1145	2107193	FALSE	2365278	256940	2108338	0.00130381	0.000543082	Uncorrected	Likelihood-ratio chi-square, 1 df	2.40258	0.876545	0.0621515	2.12704	2.71383	0.75473	0.998359	167.648	2.41536e-38	-86.6164	37.617	1.73409e-37	-84.6452	36.7609	TRUE	0.876545	37.617	36.7609	Higher reporting with ICI
10061188	5843	351	5492	TRUE	Haematotoxicity	1	Haematotoxicity	FALSE	351	256589	5492	2102846	FALSE	2365278	256940	2108338	0.00136608	0.0026049	Uncorrected	Likelihood-ratio chi-square, 1 df	0.523777	-0.64669	0.055095	0.470164	0.583503	-0.754674	-0.538706	167.116	3.15549e-38	-86.3491	37.5009	2.26006e-37	-84.3803	36.6459	TRUE	-0.64669	37.5009	36.6459	Lower reporting with ICI
10012374	4085	211	3874	TRUE	Depressed mood	1	Depressed mood	FALSE	211	256729	3874	2104464	FALSE	2365278	256940	2108338	0.000821203	0.00183747	Uncorrected	Likelihood-ratio chi-square, 1 df	0.446467	-0.80639	0.0707237	0.388677	0.512849	-0.945006	-0.667774	166.595	4.10139e-38	-86.0869	37.3871	2.93054e-37	-84.1205	36.5331	TRUE	-0.80639	37.3871	36.5331	Lower reporting with ICI
10047461	3500	167	3333	TRUE	Viral infection	1	Viral infection	FALSE	167	256773	3333	2105005	FALSE	2365278	256940	2108338	0.000649957	0.00158087	Uncorrected	Likelihood-ratio chi-square, 1 df	0.410757	-0.889754	0.0793248	0.351612	0.479851	-1.04523	-0.73428	166.07	5.33951e-38	-85.8231	37.2725	3.80615e-37	-83.859	36.4195	TRUE	-0.889754	37.2725	36.4195	Lower reporting with ICI
10041349	14206	1090	13116	TRUE	Somnolence	1	Somnolence	FALSE	1090	255850	13116	2095222	FALSE	2365278	256940	2108338	0.00424224	0.00622101	Uncorrected	Likelihood-ratio chi-square, 1 df	0.680565	-0.384832	0.0315921	0.639703	0.724037	-0.446751	-0.322912	165.386	7.53311e-38	-85.4789	37.123	5.35708e-37	-83.5172	36.2711	TRUE	-0.384832	37.123	36.2711	Lower reporting with ICI
10003983	1649	42	1607	TRUE	Back disorder	1	Back disorder	FALSE	42	256898	1607	2106731	FALSE	2365278	256940	2108338	0.000163462	0.000762212	Uncorrected	Likelihood-ratio chi-square, 1 df	0.214329	-1.54024	0.156321	0.157769	0.291167	-1.84662	-1.23386	164.919	9.52587e-38	-85.2442	37.0211	6.75819e-37	-83.2849	36.1702	TRUE	-1.54024	37.0211	36.1702	Lower reporting with ICI
10043521	2647	107	2540	TRUE	Throat irritation	1	Throat irritation	FALSE	107	256833	2540	2105798	FALSE	2365278	256940	2108338	0.00041644	0.00120474	Uncorrected	Likelihood-ratio chi-square, 1 df	0.345395	-1.06307	0.098711	0.284638	0.419121	-1.25654	-0.869597	163.156	2.31256e-37	-84.3573	36.6359	1.63679e-36	-82.4003	35.786	TRUE	-1.06307	36.6359	35.786	Lower reporting with ICI
10059516	3665	658	3007	TRUE	Skin toxicity	1	Skin toxicity	FALSE	658	256282	3007	2105331	FALSE	2365278	256940	2108338	0.00256091	0.00142624	Uncorrected	Likelihood-ratio chi-square, 1 df	1.79761	0.586456	0.0430893	1.65203	1.95602	0.502003	0.67091	162.993	2.51007e-37	-84.2753	36.6003	1.77241e-36	-82.3207	35.7514	TRUE	0.586456	36.6003	35.7514	Higher reporting with ICI
10062758	118	70	48	TRUE	Myasthenia gravis crisis	1	Myasthenia gravis crisis	FALSE	70	256870	48	2108290	FALSE	2365278	256940	2108338	0.000272437	2.27667e-05	Uncorrected	Likelihood-ratio chi-square, 1 df	11.9694	2.48236	0.187412	8.28988	17.2822	2.11503	2.84968	162.37	3.43431e-37	-83.9618	36.4642	2.41933e-36	-82.0096	35.6163	TRUE	2.48236	36.4642	35.6163	Higher reporting with ICI
10046306	4860	275	4585	TRUE	Upper respiratory tract infection	1	Upper respiratory tract infection	FALSE	275	256665	4585	2103753	FALSE	2365278	256940	2108338	0.00107029	0.0021747	Uncorrected	Likelihood-ratio chi-square, 1 df	0.491611	-0.710068	0.0621195	0.435256	0.555262	-0.83182	-0.588316	161.934	4.2758e-37	-83.7427	36.369	3.00507e-36	-81.7928	35.5221	TRUE	-0.710068	36.369	35.5221	Lower reporting with ICI
10015150	18557	1503	17054	TRUE	Erythema	1	Erythema	FALSE	1503	255437	17054	2091284	FALSE	2365278	256940	2108338	0.00584961	0.00808884	Uncorrected	Likelihood-ratio chi-square, 1 df	0.721543	-0.326364	0.0269883	0.684368	0.760737	-0.37926	-0.273468	160.098	1.07694e-36	-82.8189	35.9678	7.55116e-36	-80.8714	35.122	TRUE	-0.326364	35.9678	35.122	Lower reporting with ICI
10048669	1670	45	1625	TRUE	Terminal state	1	Terminal state	FALSE	45	256895	1625	2106713	FALSE	2365278	256940	2108338	0.000175138	0.000770749	Uncorrected	Likelihood-ratio chi-square, 1 df	0.227096	-1.48238	0.151136	0.168874	0.305391	-1.7786	-1.18616	159.571	1.40413e-36	-82.5536	35.8526	9.82233e-36	-80.6084	35.0078	TRUE	-1.48238	35.8526	35.0078	Lower reporting with ICI
10028735	3301	156	3145	TRUE	Nasal congestion	1	Nasal congestion	FALSE	156	256784	3145	2105193	FALSE	2365278	256940	2108338	0.000607146	0.0014917	Uncorrected	Likelihood-ratio chi-square, 1 df	0.406657	-0.899786	0.0820524	0.346246	0.477607	-1.06061	-0.738966	159.31	1.60083e-36	-82.4225	35.7957	1.11723e-35	-80.4796	34.9519	TRUE	-0.899786	35.7957	34.9519	Lower reporting with ICI
10020646	3599	645	2954	TRUE	Hyperkalaemia	1	Hyperkalaemia	FALSE	645	256295	2954	2105384	FALSE	2365278	256940	2108338	0.00251031	0.0014011	Uncorrected	Likelihood-ratio chi-square, 1 df	1.79366	0.584259	0.0435119	1.64704	1.95334	0.498977	0.669541	158.706	2.16978e-36	-82.1184	35.6636	1.51079e-35	-80.1778	34.8208	TRUE	0.584259	35.6636	34.8208	Higher reporting with ICI
10008469	8949	624	8325	TRUE	Chest discomfort	1	Chest discomfort	FALSE	624	256316	8325	2100013	FALSE	2365278	256940	2108338	0.00242858	0.00394861	Uncorrected	Likelihood-ratio chi-square, 1 df	0.614111	-0.48758	0.0415579	0.566073	0.666225	-0.569032	-0.406128	158.48	2.43081e-36	-82.0048	35.6142	1.68863e-35	-80.0666	34.7725	TRUE	-0.48758	35.6142	34.7725	Lower reporting with ICI
10008882	303	117	186	TRUE	Chronic gastritis	1	Chronic gastritis	FALSE	117	256823	186	2108152	FALSE	2365278	256940	2108338	0.000455359	8.82211e-05	Uncorrected	Likelihood-ratio chi-square, 1 df	5.16346	1.64161	0.118016	4.09719	6.50723	1.4103	1.87291	158.049	3.01987e-36	-81.7879	35.52	2.09298e-35	-79.8519	34.6792	TRUE	1.64161	35.52	34.6792	Higher reporting with ICI
10022061	1277	24	1253	TRUE	Injection site erythema	1	Injection site erythema	FALSE	24	256916	1253	2107085	FALSE	2365278	256940	2108338	9.3407e-05	0.000594307	Uncorrected	Likelihood-ratio chi-square, 1 df	0.157091	-1.85093	0.20608	0.10489	0.23527	-2.25484	-1.44702	156.479	6.65317e-36	-80.998	35.177	4.6005e-35	-79.0643	34.3372	TRUE	-1.85093	35.177	34.3372	Lower reporting with ICI
10038300	97	62	35	TRUE	Relapsing fever	1	Relapsing fever	FALSE	62	256878	35	2108303	FALSE	2365278	256940	2108338	0.000241301	1.66008e-05	Uncorrected	Likelihood-ratio chi-square, 1 df	14.5388	2.67682	0.211435	9.60629	22.0041	2.26242	3.09123	156.463	6.70788e-36	-80.9898	35.1734	4.62766e-35	-79.0584	34.3346	TRUE	2.67682	35.1734	34.3346	Higher reporting with ICI
10005619	2137	76	2061	TRUE	Blood iron decreased	1	Blood iron decreased	FALSE	76	256864	2061	2106277	FALSE	2365278	256940	2108338	0.000295789	0.000977547	Uncorrected	Likelihood-ratio chi-square, 1 df	0.302376	-1.19608	0.116822	0.240496	0.380178	-1.42505	-0.967115	155.128	1.31277e-35	-80.3183	34.8818	9.03584e-35	-78.3893	34.044	TRUE	-1.19608	34.8818	34.044	Lower reporting with ICI
10062164	101	63	38	TRUE	Seronegative arthritis	1	Seronegative arthritis	FALSE	63	256877	38	2108300	FALSE	2365278	256940	2108338	0.000245193	1.80237e-05	Uncorrected	Likelihood-ratio chi-square, 1 df	13.6071	2.61059	0.20541	9.09744	20.3521	2.20799	3.01318	154.685	1.64112e-35	-80.0951	34.7849	1.127e-34	-78.1683	33.9481	TRUE	2.61059	34.7849	33.9481	Higher reporting with ICI
10048962	2065	418	1647	TRUE	Brain oedema	1	Brain oedema	FALSE	418	256522	1647	2106691	FALSE	2365278	256940	2108338	0.00162684	0.000781184	Uncorrected	Likelihood-ratio chi-square, 1 df	2.08429	0.73443	0.0548077	1.872	2.32066	0.627009	0.841851	154.27	2.02208e-35	-79.8864	34.6942	1.38544e-34	-77.9619	33.8584	TRUE	0.73443	34.6942	33.8584	Higher reporting with ICI
10034016	2130	76	2054	TRUE	Paronychia	1	Paronychia	FALSE	76	256864	2054	2106284	FALSE	2365278	256940	2108338	0.000295789	0.000974227	Uncorrected	Likelihood-ratio chi-square, 1 df	0.303408	-1.19268	0.116829	0.241313	0.38148	-1.42166	-0.963696	154.025	2.28701e-35	-79.7632	34.6407	1.5634e-34	-77.841	33.8059	TRUE	-1.19268	34.6407	33.8059	Lower reporting with ICI
10002965	496	156	340	TRUE	Aplasia pure red cell	1	Aplasia pure red cell	FALSE	156	256784	340	2107998	FALSE	2365278	256940	2108338	0.000607146	0.000161264	Uncorrected	Likelihood-ratio chi-square, 1 df	3.76659	1.32617	0.0967254	3.11613	4.55282	1.13659	1.51575	153.138	3.57455e-35	-79.3166	34.4468	2.438e-34	-77.3967	33.613	TRUE	1.32617	34.4468	33.613	Higher reporting with ICI
10048762	1599	43	1556	TRUE	Tooth infection	1	Tooth infection	FALSE	43	256897	1556	2106782	FALSE	2365278	256940	2108338	0.000167354	0.000738022	Uncorrected	Likelihood-ratio chi-square, 1 df	0.226631	-1.48443	0.154605	0.167386	0.306846	-1.78745	-1.18141	153.041	3.7524e-35	-79.2681	34.4257	2.5535e-34	-77.3504	33.5929	TRUE	-1.48443	34.4257	33.5929	Lower reporting with ICI
10040628	276	109	167	TRUE	Sialoadenitis	1	Sialoadenitis	FALSE	109	256831	167	2108171	FALSE	2365278	256940	2108338	0.000424224	7.92093e-05	Uncorrected	Likelihood-ratio chi-square, 1 df	5.35758	1.67851	0.123153	4.20863	6.82019	1.43714	1.91989	152.016	6.28379e-35	-78.7525	34.2018	4.26644e-34	-76.8371	33.3699	TRUE	1.67851	34.2018	33.3699	Higher reporting with ICI
10018378	129	71	58	TRUE	Glomerulonephritis rapidly progressive	1	Glomerulonephritis rapidly progressive	FALSE	71	256869	58	2108280	FALSE	2365278	256940	2108338	0.000276329	2.75098e-05	Uncorrected	Likelihood-ratio chi-square, 1 df	10.0472	2.3073	0.177004	7.10201	14.2139	1.96038	2.65422	151.047	1.02368e-34	-78.2645	33.9898	6.93469e-34	-76.3514	33.159	TRUE	2.3073	33.9898	33.159	Higher reporting with ICI
10031009	6577	426	6151	TRUE	Oral pain	1	Oral pain	FALSE	426	256514	6151	2102187	FALSE	2365278	256940	2108338	0.00165797	0.00291746	Uncorrected	Likelihood-ratio chi-square, 1 df	0.567576	-0.56638	0.0501435	0.514449	0.62619	-0.66466	-0.468101	150.691	1.22451e-34	-78.0854	33.912	8.27648e-34	-76.1745	33.0822	TRUE	-0.56638	33.912	33.0822	Lower reporting with ICI
10034491	89	58	31	TRUE	Pericarditis malignant	1	Pericarditis malignant	FALSE	58	256882	31	2108307	FALSE	2365278	256940	2108338	0.000225734	1.47035e-05	Uncorrected	Likelihood-ratio chi-square, 1 df	15.3556	2.73148	0.222495	9.92839	23.7495	2.2954	3.16756	149.579	2.14279e-34	-77.5258	33.669	1.44506e-33	-75.6172	32.8401	TRUE	2.73148	33.669	32.8401	Higher reporting with ICI
10053132	602	175	427	TRUE	Lymphangiosis carcinomatosa	1	Lymphangiosis carcinomatosa	FALSE	175	256765	427	2107911	FALSE	2365278	256940	2108338	0.000681093	0.000202529	Uncorrected	Likelihood-ratio chi-square, 1 df	3.36455	1.21329	0.0897807	2.82166	4.01188	1.03733	1.38926	149.45	2.28622e-34	-77.461	33.6409	1.53833e-33	-75.5546	32.813	TRUE	1.21329	33.6409	32.813	Higher reporting with ICI
10014945	645	183	462	TRUE	Eosinophil count increased	1	Eosinophil count increased	FALSE	183	256757	462	2107876	FALSE	2365278	256940	2108338	0.000712229	0.00021913	Uncorrected	Likelihood-ratio chi-square, 1 df	3.25186	1.17923	0.0873691	2.74008	3.85923	1.00799	1.35047	149.362	2.38955e-34	-77.4168	33.6217	1.60426e-33	-75.5126	32.7947	TRUE	1.17923	33.6217	32.7947	Higher reporting with ICI
10062244	1806	57	1749	TRUE	Sinus disorder	1	Sinus disorder	FALSE	57	256883	1749	2106589	FALSE	2365278	256940	2108338	0.000221842	0.000829563	Uncorrected	Likelihood-ratio chi-square, 1 df	0.267257	-1.31954	0.13461	0.205281	0.347945	-1.58338	-1.05571	149.252	2.52572e-34	-77.3614	33.5976	1.6919e-33	-75.4595	32.7716	TRUE	-1.31954	33.5976	32.7716	Lower reporting with ICI
10048908	1707	51	1656	TRUE	Seasonal allergy	1	Seasonal allergy	FALSE	51	256889	1656	2106682	FALSE	2365278	256940	2108338	0.00019849	0.000785453	Uncorrected	Likelihood-ratio chi-square, 1 df	0.252559	-1.37611	0.142183	0.191133	0.333726	-1.65478	-1.09744	148.816	3.14614e-34	-77.1417	33.5022	2.1028e-33	-75.242	32.6772	TRUE	-1.37611	33.5022	32.6772	Lower reporting with ICI
10024384	15647	1248	14399	TRUE	Leukopenia	1	Leukopenia	FALSE	1248	255692	14399	2093939	FALSE	2365278	256940	2108338	0.00485717	0.00682955	Uncorrected	Likelihood-ratio chi-square, 1 df	0.709789	-0.342788	0.0295824	0.669805	0.752159	-0.400768	-0.284807	147.751	5.37661e-34	-76.6058	33.2695	3.5856e-33	-74.7084	32.4454	TRUE	-0.342788	33.2695	32.4454	Lower reporting with ICI
10051341	304	114	190	TRUE	Bile duct stenosis	1	Bile duct stenosis	FALSE	114	256826	190	2108148	FALSE	2365278	256940	2108338	0.000443683	9.01184e-05	Uncorrected	Likelihood-ratio chi-square, 1 df	4.92508	1.59434	0.118488	3.90442	6.21256	1.36211	1.82657	147.613	5.76464e-34	-76.5361	33.2392	3.83585e-33	-74.6409	32.4161	TRUE	1.59434	33.2392	32.4161	Higher reporting with ICI
10011196	68	50	18	TRUE	Cortisol abnormal	1	Cortisol abnormal	FALSE	50	256890	18	2108320	FALSE	2365278	256940	2108338	0.000194598	8.53753e-06	Uncorrected	Likelihood-ratio chi-square, 1 df	22.7975	3.12665	0.274882	13.3017	39.0721	2.58789	3.66541	147.531	6.00624e-34	-76.4951	33.2214	3.98777e-33	-74.6021	32.3993	TRUE	3.12665	33.2214	32.3993	Higher reporting with ICI
10028527	207	91	116	TRUE	Myelitis transverse	1	Myelitis transverse	FALSE	91	256849	116	2108222	FALSE	2365278	256940	2108338	0.000354168	5.50196e-05	Uncorrected	Likelihood-ratio chi-square, 1 df	6.43905	1.86238	0.14005	4.8934	8.47291	1.58789	2.13687	146.768	8.81801e-34	-76.1111	33.0546	5.84169e-33	-74.2203	32.2335	TRUE	1.86238	33.0546	32.2335	Higher reporting with ICI
10027452	9635	698	8937	TRUE	Metastases to bone	1	Metastases to bone	FALSE	698	256242	8937	2099401	FALSE	2365278	256940	2108338	0.00271659	0.00423888	Uncorrected	Likelihood-ratio chi-square, 1 df	0.639895	-0.446451	0.0393565	0.592391	0.691209	-0.523589	-0.369314	146.236	1.15296e-33	-75.843	32.9382	7.62121e-33	-73.9544	32.118	TRUE	-0.446451	32.9382	32.118	Lower reporting with ICI
10071080	61	47	14	TRUE	Transitional cell carcinoma metastatic	1	Transitional cell carcinoma metastatic	FALSE	47	256893	14	2108324	FALSE	2365278	256940	2108338	0.000182922	6.6403e-06	Uncorrected	Likelihood-ratio chi-square, 1 df	27.5521	3.31608	0.304482	15.1698	50.0416	2.7193	3.91285	146.17	1.19182e-33	-75.8098	32.9238	7.8608e-33	-73.9234	32.1045	TRUE	3.31608	32.9238	32.1045	Higher reporting with ICI
10014184	2125	421	1704	TRUE	Eczema	1	Eczema	FALSE	421	256519	1704	2106634	FALSE	2365278	256940	2108338	0.00163851	0.00080822	Uncorrected	Likelihood-ratio chi-square, 1 df	2.029	0.707543	0.0544658	1.82356	2.25758	0.600792	0.814294	145.569	1.61286e-33	-75.5073	32.7924	1.06145e-32	-73.6231	31.9741	TRUE	0.707543	32.7924	31.9741	Higher reporting with ICI
10063161	340	121	219	TRUE	Thyroid hormones increased	1	Thyroid hormones increased	FALSE	121	256819	219	2108119	FALSE	2365278	256940	2108338	0.000470927	0.000103873	Uncorrected	Likelihood-ratio chi-square, 1 df	4.53533	1.5119	0.113292	3.63224	5.66296	1.28985	1.73395	144.904	2.2537e-33	-75.1727	32.6471	1.47994e-32	-73.2907	31.8298	TRUE	1.5119	32.6471	31.8298	Higher reporting with ICI
10025310	2379	97	2282	TRUE	Lymphoma	1	Lymphoma	FALSE	97	256843	2282	2106056	FALSE	2365278	256940	2108338	0.00037752	0.00108237	Uncorrected	Likelihood-ratio chi-square, 1 df	0.348545	-1.05399	0.103691	0.284444	0.427091	-1.25722	-0.850758	144.86	2.30451e-33	-75.1504	32.6374	1.51001e-32	-73.2706	31.821	TRUE	-1.05399	32.6374	31.821	Lower reporting with ICI
10009944	2171	83	2088	TRUE	Colon cancer	1	Colon cancer	FALSE	83	256857	2088	2106250	FALSE	2365278	256940	2108338	0.000323033	0.000990354	Uncorrected	Likelihood-ratio chi-square, 1 df	0.325961	-1.12098	0.111944	0.261745	0.405932	-1.34038	-0.90157	144.185	3.23657e-33	-74.8108	32.4899	2.11611e-32	-72.9331	31.6745	TRUE	-1.12098	32.4899	31.6745	Lower reporting with ICI
10011207	89	57	32	TRUE	Cortisol increased	1	Cortisol increased	FALSE	57	256883	32	2108306	FALSE	2365278	256940	2108338	0.000221842	1.51778e-05	Uncorrected	Likelihood-ratio chi-square, 1 df	14.6192	2.68233	0.220903	9.48178	22.5401	2.24937	3.1153	144.165	3.26925e-33	-74.8007	32.4856	2.13283e-32	-72.9253	31.671	TRUE	2.68233	32.4856	31.671	Higher reporting with ICI
10022941	337	120	217	TRUE	Iridocyclitis	1	Iridocyclitis	FALSE	120	256820	217	2108121	FALSE	2365278	256940	2108338	0.000467035	0.000102925	Uncorrected	Likelihood-ratio chi-square, 1 df	4.53929	1.51277	0.11378	3.63194	5.67333	1.28977	1.73578	143.83	3.87039e-33	-74.632	32.4122	2.51953e-32	-72.7586	31.5987	TRUE	1.51277	32.4122	31.5987	Higher reporting with ICI
10068786	67	49	18	TRUE	Overlap syndrome	1	Overlap syndrome	FALSE	49	256891	18	2108320	FALSE	2365278	256940	2108338	0.000190706	8.53753e-06	Uncorrected	Likelihood-ratio chi-square, 1 df	22.3414	3.10644	0.275623	13.0167	38.3462	2.56623	3.64665	143.712	4.10812e-33	-74.5723	32.3864	2.6685e-32	-72.7012	31.5737	TRUE	3.10644	32.3864	31.5737	Higher reporting with ICI
10040844	8788	626	8162	TRUE	Skin exfoliation	1	Skin exfoliation	FALSE	626	256314	8162	2100176	FALSE	2365278	256940	2108338	0.00243637	0.0038713	Uncorrected	Likelihood-ratio chi-square, 1 df	0.628436	-0.464521	0.0415252	0.579315	0.681722	-0.545909	-0.383133	143.028	5.79562e-33	-74.2282	32.2369	3.75651e-32	-72.3592	31.4252	TRUE	-0.464521	32.2369	31.4252	Lower reporting with ICI
10035598	18799	2567	16232	TRUE	Pleural effusion	1	Pleural effusion	FALSE	2567	254373	16232	2092106	FALSE	2365278	256940	2108338	0.00999066	0.00769896	Uncorrected	Likelihood-ratio chi-square, 1 df	1.30067	0.262878	0.0213442	1.24738	1.35623	0.221044	0.304712	142.46	7.71481e-33	-73.9422	32.1127	4.98969e-32	-72.0753	31.3019	TRUE	0.262878	32.1127	31.3019	Higher reporting with ICI
10061225	2462	104	2358	TRUE	Limb injury	1	Limb injury	FALSE	104	256836	2358	2105980	FALSE	2365278	256940	2108338	0.000404764	0.00111842	Uncorrected	Likelihood-ratio chi-square, 1 df	0.36165	-1.01708	0.100219	0.297154	0.440144	-1.21351	-0.820654	142.43	7.83134e-33	-73.9272	32.1062	5.05416e-32	-72.0625	31.2964	TRUE	-1.01708	32.1062	31.2964	Lower reporting with ICI
10048334	4176	234	3942	TRUE	Mobility decreased	1	Mobility decreased	FALSE	234	256706	3942	2104396	FALSE	2365278	256940	2108338	0.000910718	0.00186972	Uncorrected	Likelihood-ratio chi-square, 1 df	0.486621	-0.72027	0.0673168	0.426472	0.555253	-0.852209	-0.588332	142.394	7.97567e-33	-73.9089	32.0982	5.13626e-32	-72.0464	31.2894	TRUE	-0.72027	32.0982	31.2894	Lower reporting with ICI
10019727	700	190	510	TRUE	Hepatitis acute	1	Hepatitis acute	FALSE	190	256750	510	2107828	FALSE	2365278	256940	2108338	0.000739472	0.000241897	Uncorrected	Likelihood-ratio chi-square, 1 df	3.0585	1.11792	0.0850195	2.58904	3.61307	0.951289	1.28456	142.335	8.21549e-33	-73.8793	32.0854	5.27937e-32	-72.0189	31.2774	TRUE	1.11792	32.0854	31.2774	Higher reporting with ICI
10027457	9150	659	8491	TRUE	Metastases to liver	1	Metastases to liver	FALSE	659	256281	8491	2099847	FALSE	2365278	256940	2108338	0.0025648	0.00402734	Uncorrected	Likelihood-ratio chi-square, 1 df	0.635913	-0.452693	0.040492	0.587396	0.688438	-0.532056	-0.37333	142.324	8.26314e-33	-73.8735	32.0829	5.29865e-32	-72.0153	31.2758	TRUE	-0.452693	32.0829	31.2758	Lower reporting with ICI
10053791	73	51	22	TRUE	Tri-iodothyronine free decreased	1	Tri-iodothyronine free decreased	FALSE	51	256889	22	2108316	FALSE	2365278	256940	2108338	0.00019849	1.04348e-05	Uncorrected	Likelihood-ratio chi-square, 1 df	19.0256	2.94578	0.255082	11.5402	31.3663	2.44583	3.44574	142.133	9.09334e-33	-73.7778	32.0413	5.81857e-32	-71.9217	31.2352	TRUE	2.94578	32.0413	31.2352	Higher reporting with ICI
10013700	6960	467	6493	TRUE	Drug hypersensitivity	1	Drug hypersensitivity	FALSE	467	256473	6493	2101845	FALSE	2365278	256940	2108338	0.00181754	0.00307968	Uncorrected	Likelihood-ratio chi-square, 1 df	0.589428	-0.528603	0.0479553	0.536551	0.647516	-0.622594	-0.434613	141.76	1.09737e-32	-73.5898	31.9596	7.00684e-32	-71.7358	31.1545	TRUE	-0.528603	31.9596	31.1545	Lower reporting with ICI
10066600	185	84	101	TRUE	Melanoma recurrent	1	Melanoma recurrent	FALSE	84	256856	101	2108237	FALSE	2365278	256940	2108338	0.000326925	4.7905e-05	Uncorrected	Likelihood-ratio chi-square, 1 df	6.82634	1.92079	0.147682	5.1107	9.11791	1.63134	2.21024	141.275	1.40116e-32	-73.3454	31.8535	8.92756e-32	-71.4936	31.0493	TRUE	1.92079	31.8535	31.0493	Higher reporting with ICI
10001053	3299	587	2712	TRUE	Acute respiratory failure	1	Acute respiratory failure	FALSE	587	256353	2712	2105626	FALSE	2365278	256940	2108338	0.00228458	0.00128632	Uncorrected	Likelihood-ratio chi-square, 1 df	1.77783	0.575396	0.0455707	1.62593	1.94393	0.486079	0.664713	140.544	2.024e-32	-72.9776	31.6938	1.28687e-31	-71.1279	30.8905	TRUE	0.575396	31.6938	30.8905	Higher reporting with ICI
10044439	261	102	159	TRUE	Transplant rejection	1	Transplant rejection	FALSE	102	256838	159	2108179	FALSE	2365278	256940	2108338	0.00039698	7.54149e-05	Uncorrected	Likelihood-ratio chi-square, 1 df	5.26564	1.6612	0.126876	4.10633	6.75225	1.41253	1.90988	140.16	2.45659e-32	-72.7839	31.6097	1.55861e-31	-70.9363	30.8073	TRUE	1.6612	31.6097	30.8073	Higher reporting with ICI
10019909	2033	76	1957	TRUE	Hernia	1	Hernia	FALSE	76	256864	1957	2106381	FALSE	2365278	256940	2108338	0.000295789	0.000928219	Uncorrected	Likelihood-ratio chi-square, 1 df	0.318461	-1.14425	0.116933	0.253235	0.400488	-1.37344	-0.915071	138.919	4.58722e-32	-72.1594	31.3385	2.90427e-31	-70.314	30.537	TRUE	-1.14425	31.3385	30.537	Lower reporting with ICI
10061599	1499	42	1457	TRUE	Lower limb fracture	1	Lower limb fracture	FALSE	42	256898	1457	2106881	FALSE	2365278	256940	2108338	0.000163462	0.000691066	Uncorrected	Likelihood-ratio chi-square, 1 df	0.236412	-1.44218	0.156526	0.173954	0.321295	-1.74896	-1.1354	138.523	5.60157e-32	-71.9597	31.2517	3.53901e-31	-70.1163	30.4511	TRUE	-1.44218	31.2517	30.4511	Lower reporting with ICI
10038776	2175	86	2089	TRUE	Retching	1	Retching	FALSE	86	256854	2089	2106249	FALSE	2365278	256940	2108338	0.000334708	0.000990828	Uncorrected	Likelihood-ratio chi-square, 1 df	0.337585	-1.08594	0.11005	0.272088	0.41885	-1.30163	-0.870244	138.168	6.69515e-32	-71.7813	31.1742	4.22104e-31	-69.9401	30.3746	TRUE	-1.08594	31.1742	30.3746	Lower reporting with ICI
10005760	3218	162	3056	TRUE	Blood pressure systolic increased	1	Blood pressure systolic increased	FALSE	162	256778	3056	2105282	FALSE	2365278	256940	2108338	0.000630497	0.00144948	Uncorrected	Likelihood-ratio chi-square, 1 df	0.434624	-0.833273	0.0806501	0.371078	0.509054	-0.991344	-0.675202	138.111	6.89212e-32	-71.7523	31.1616	4.33611e-31	-69.9132	30.3629	TRUE	-0.833273	31.1616	30.3629	Lower reporting with ICI
10004146	2388	101	2287	TRUE	Basal cell carcinoma	1	Basal cell carcinoma	FALSE	101	256839	2287	2106051	FALSE	2365278	256940	2108338	0.000393088	0.00108474	Uncorrected	Likelihood-ratio chi-square, 1 df	0.362129	-1.01576	0.101699	0.296686	0.442007	-1.21508	-0.81643	137.89	7.70375e-32	-71.641	31.1133	4.8366e-31	-69.8039	30.3155	TRUE	-1.01576	31.1133	30.3155	Lower reporting with ICI
10058269	251	99	152	TRUE	Troponin T increased	1	Troponin T increased	FALSE	99	256841	152	2108186	FALSE	2365278	256940	2108338	0.000385304	7.20947e-05	Uncorrected	Likelihood-ratio chi-square, 1 df	5.34609	1.67637	0.129168	4.15038	6.88627	1.4232	1.92953	137.819	7.98233e-32	-71.6055	31.0979	5.00104e-31	-69.7705	30.3009	TRUE	1.67637	31.0979	30.3009	Higher reporting with ICI
10013036	2149	419	1730	TRUE	Diplopia	1	Diplopia	FALSE	419	256521	1730	2106608	FALSE	2365278	256940	2108338	0.00163073	0.000820552	Uncorrected	Likelihood-ratio chi-square, 1 df	1.98897	0.687618	0.0544889	1.78751	2.21314	0.580822	0.794414	137.79	8.09924e-32	-71.591	31.0916	5.06371e-31	-69.758	30.2955	TRUE	0.687618	31.0916	30.2955	Higher reporting with ICI
10071404	1461	40	1421	TRUE	Foetal exposure during pregnancy	1	Foetal exposure during pregnancy	FALSE	40	256900	1421	2106917	FALSE	2365278	256940	2108338	0.000155678	0.000673991	Uncorrected	Likelihood-ratio chi-square, 1 df	0.23086	-1.46594	0.160337	0.168605	0.316103	-1.7802	-1.15169	137.729	8.35227e-32	-71.5602	31.0782	5.21106e-31	-69.7294	30.2831	TRUE	-1.46594	31.0782	30.2831	Lower reporting with ICI
10075211	410	133	277	TRUE	Myocardial necrosis marker increased	1	Myocardial necrosis marker increased	FALSE	133	256807	277	2108061	FALSE	2365278	256940	2108338	0.000517631	0.000131383	Uncorrected	Likelihood-ratio chi-square, 1 df	3.94138	1.37153	0.105514	3.20505	4.84688	1.16473	1.57833	137.5	9.37229e-32	-71.445	31.0282	5.83532e-31	-69.6162	30.2339	TRUE	1.37153	31.0282	30.2339	Higher reporting with ICI
10056091	619	173	446	TRUE	Varices oesophageal	1	Varices oesophageal	FALSE	173	256767	446	2107892	FALSE	2365278	256940	2108338	0.000673309	0.000211541	Uncorrected	Likelihood-ratio chi-square, 1 df	3.18435	1.15825	0.0895928	2.67152	3.79561	0.982649	1.33385	137.208	1.08612e-31	-71.2975	30.9641	6.74833e-31	-69.4708	30.1708	TRUE	1.15825	30.9641	30.1708	Higher reporting with ICI
10049168	62	46	16	TRUE	Ocular myasthenia	1	Ocular myasthenia	FALSE	46	256894	16	2108322	FALSE	2365278	256940	2108338	0.00017903	7.58892e-06	Uncorrected	Likelihood-ratio chi-square, 1 df	23.595	3.16104	0.290247	13.3586	41.6754	2.59216	3.72991	137.102	1.1454e-31	-71.2444	30.941	7.10193e-31	-69.4198	30.1486	TRUE	3.16104	30.941	30.1486	Higher reporting with ICI
10087842	116	64	52	TRUE	Malignant neoplasm oligoprogression	1	Malignant neoplasm oligoprogression	FALSE	64	256876	52	2108286	FALSE	2365278	256940	2108338	0.000249085	2.4664e-05	Uncorrected	Likelihood-ratio chi-square, 1 df	10.1014	2.31268	0.186709	7.00577	14.565	1.94673	2.67862	136.54	1.52021e-31	-70.9613	30.8181	9.40649e-31	-69.1387	30.0266	TRUE	2.31268	30.8181	30.0266	Higher reporting with ICI
10071699	474	145	329	TRUE	Infectious pleural effusion	1	Infectious pleural effusion	FALSE	145	256795	329	2108009	FALSE	2365278	256940	2108338	0.000564334	0.000156047	Uncorrected	Likelihood-ratio chi-square, 1 df	3.61791	1.2859	0.0997017	2.97572	4.3987	1.09049	1.48131	135.684	2.33959e-31	-70.5302	30.6309	1.44467e-30	-68.7097	29.8402	TRUE	1.2859	30.6309	29.8402	Higher reporting with ICI
10015137	1428	39	1389	TRUE	Eructation	1	Eructation	FALSE	39	256901	1389	2106949	FALSE	2365278	256940	2108338	0.000151786	0.000658813	Uncorrected	Likelihood-ratio chi-square, 1 df	0.230277	-1.46847	0.162374	0.167509	0.316566	-1.78672	-1.15022	134.9	3.47198e-31	-70.1354	30.4594	2.13951e-30	-68.317	29.6697	TRUE	-1.46847	30.4594	29.6697	Lower reporting with ICI
10061598	2548	114	2434	TRUE	Immunodeficiency	1	Immunodeficiency	FALSE	114	256826	2434	2105904	FALSE	2365278	256940	2108338	0.000443683	0.00115446	Uncorrected	Likelihood-ratio chi-square, 1 df	0.384047	-0.956992	0.0958496	0.318271	0.463416	-1.14485	-0.76913	134.844	3.57224e-31	-70.1069	30.4471	2.19678e-30	-68.2906	29.6582	TRUE	-0.956992	30.4471	29.6582	Lower reporting with ICI
10061603	1195	26	1169	TRUE	Respiratory syncytial virus infection	1	Respiratory syncytial virus infection	FALSE	26	256914	1169	2107169	FALSE	2365278	256940	2108338	0.000101191	0.000554465	Uncorrected	Likelihood-ratio chi-square, 1 df	0.182419	-1.70145	0.198296	0.123675	0.269067	-2.0901	-1.3128	133.861	5.86034e-31	-69.6119	30.2321	3.5965e-30	-67.7976	29.4441	TRUE	-1.70145	30.2321	29.4441	Lower reporting with ICI
10005144	108	61	47	TRUE	Bleeding varicose vein	1	Bleeding varicose vein	FALSE	61	256879	47	2108291	FALSE	2365278	256940	2108338	0.00023741	2.22924e-05	Uncorrected	Likelihood-ratio chi-square, 1 df	10.6521	2.36575	0.194099	7.28143	15.583	1.98533	2.74618	133.737	6.23763e-31	-69.5495	30.205	3.82023e-30	-67.7372	29.4179	TRUE	2.36575	30.205	29.4179	Higher reporting with ICI
10062169	182	81	101	TRUE	Vascular access complication	1	Vascular access complication	FALSE	81	256859	101	2108237	FALSE	2365278	256940	2108338	0.000315249	4.7905e-05	Uncorrected	Likelihood-ratio chi-square, 1 df	6.58246	1.88441	0.149168	4.91379	8.8178	1.59205	2.17677	132.751	1.02489e-30	-69.053	29.9893	6.26412e-30	-67.2427	29.2031	TRUE	1.88441	29.9893	29.2031	Higher reporting with ICI
10005910	1558	48	1510	TRUE	Body temperature decreased	1	Body temperature decreased	FALSE	48	256892	1510	2106828	FALSE	2365278	256940	2108338	0.000186814	0.000716204	Uncorrected	Likelihood-ratio chi-square, 1 df	0.260701	-1.34438	0.146629	0.195584	0.347499	-1.63177	-1.05699	131.871	1.59674e-30	-68.6096	29.7968	9.73945e-30	-66.8014	29.0115	TRUE	-1.34438	29.7968	29.0115	Lower reporting with ICI
10005956	1954	74	1880	TRUE	Bone disorder	1	Bone disorder	FALSE	74	256866	1880	2106458	FALSE	2365278	256940	2108338	0.000288005	0.000891698	Uncorrected	Likelihood-ratio chi-square, 1 df	0.32279	-1.13075	0.118532	0.255874	0.407206	-1.36307	-0.898435	131.349	2.07691e-30	-68.3467	29.6826	1.26426e-29	-66.5405	28.8982	TRUE	-1.13075	29.6826	28.8982	Lower reporting with ICI
10067585	1479	313	1166	TRUE	Type 2 diabetes mellitus	1	Type 2 diabetes mellitus	FALSE	313	256627	1166	2107172	FALSE	2365278	256940	2108338	0.00121818	0.000553042	Uncorrected	Likelihood-ratio chi-square, 1 df	2.20416	0.790347	0.0636937	1.94548	2.49724	0.66551	0.915185	131.225	2.21099e-30	-68.2841	29.6554	1.34315e-29	-66.4799	28.8719	TRUE	0.790347	29.6554	28.8719	Higher reporting with ICI
10067125	3632	625	3007	TRUE	Liver injury	1	Liver injury	FALSE	625	256315	3007	2105331	FALSE	2365278	256940	2108338	0.00243247	0.00142624	Uncorrected	Likelihood-ratio chi-square, 1 df	1.70723	0.534874	0.0440106	1.56614	1.86104	0.448615	0.621133	131.155	2.28984e-30	-68.2491	29.6402	1.38825e-29	-66.4469	28.8575	TRUE	0.534874	29.6402	28.8575	Higher reporting with ICI
10038535	180	80	100	TRUE	Renal tubular acidosis	1	Renal tubular acidosis	FALSE	80	256860	100	2108238	FALSE	2365278	256940	2108338	0.000311357	4.74307e-05	Uncorrected	Likelihood-ratio chi-square, 1 df	6.56619	1.88193	0.150015	4.89351	8.81061	1.58791	2.17596	130.878	2.63271e-30	-68.1095	29.5796	1.5929e-29	-66.3094	28.7978	TRUE	1.88193	29.5796	28.7978	Higher reporting with ICI
10030875	153	73	80	TRUE	Ophthalmoplegia	1	Ophthalmoplegia	FALSE	73	256867	80	2108258	FALSE	2365278	256940	2108338	0.000284113	3.79446e-05	Uncorrected	Likelihood-ratio chi-square, 1 df	7.48942	2.01349	0.161873	5.45333	10.2857	1.69623	2.33076	130.723	2.84754e-30	-68.0311	29.5455	1.71941e-29	-66.233	28.7646	TRUE	2.01349	29.5455	28.7646	Higher reporting with ICI
10077801	1121	23	1098	TRUE	Product supply issue	1	Product supply issue	FALSE	23	256917	1098	2107240	FALSE	2365278	256940	2108338	8.95151e-05	0.000520789	Uncorrected	Likelihood-ratio chi-square, 1 df	0.171809	-1.76137	0.210697	0.113684	0.259653	-2.17433	-1.34841	130.381	3.38192e-30	-67.8591	29.4708	2.03798e-29	-66.063	28.6908	TRUE	-1.76137	29.4708	28.6908	Lower reporting with ICI
10029446	1643	54	1589	TRUE	Nocturia	1	Nocturia	FALSE	54	256886	1589	2106749	FALSE	2365278	256940	2108338	0.000210166	0.000753674	Uncorrected	Likelihood-ratio chi-square, 1 df	0.278703	-1.27761	0.138392	0.212492	0.365545	-1.54885	-1.00636	130.206	3.69436e-30	-67.7707	29.4325	2.2218e-29	-65.9766	28.6533	TRUE	-1.27761	29.4325	28.6533	Lower reporting with ICI
10017918	1562	49	1513	TRUE	Gastroenteritis viral	1	Gastroenteritis viral	FALSE	49	256891	1513	2106825	FALSE	2365278	256940	2108338	0.000190706	0.000717627	Uncorrected	Likelihood-ratio chi-square, 1 df	0.265605	-1.32574	0.145167	0.199834	0.353023	-1.61027	-1.04122	129.869	4.37825e-30	-67.6009	29.3587	2.62782e-29	-65.8088	28.5804	TRUE	-1.32574	29.3587	28.5804	Lower reporting with ICI
10021015	9862	1438	8424	TRUE	Hypokalaemia	1	Hypokalaemia	FALSE	1438	255502	8424	2099914	FALSE	2365278	256940	2108338	0.00559664	0.00399556	Uncorrected	Likelihood-ratio chi-square, 1 df	1.40297	0.33859	0.0286096	1.32646	1.48389	0.282516	0.394664	129.335	5.7277e-30	-67.3322	29.242	3.4309e-29	-65.5421	28.4646	TRUE	0.33859	29.242	28.4646	Higher reporting with ICI
10085003	127	65	62	TRUE	Sarcoid-like reaction	1	Sarcoid-like reaction	FALSE	65	256875	62	2108276	FALSE	2365278	256940	2108338	0.000252977	2.9407e-05	Uncorrected	Likelihood-ratio chi-square, 1 df	8.60453	2.15229	0.177533	6.0759	12.1855	1.80433	2.50025	126.857	1.99607e-29	-66.0838	28.6998	1.19327e-28	-64.2957	27.9233	TRUE	2.15229	28.6998	27.9233	Higher reporting with ICI
10058666	1479	45	1434	TRUE	Cytomegalovirus infection reactivation	1	Cytomegalovirus infection reactivation	FALSE	45	256895	1434	2106904	FALSE	2365278	256940	2108338	0.000175138	0.000680157	Uncorrected	Likelihood-ratio chi-square, 1 df	0.257367	-1.35725	0.151407	0.191282	0.346282	-1.654	-1.0605	126.711	2.14945e-29	-66.0098	28.6677	1.28241e-28	-64.2236	27.892	TRUE	-1.35725	28.6677	27.892	Lower reporting with ICI
10046735	8593	628	7965	TRUE	Urticaria	1	Urticaria	FALSE	628	256312	7965	2100373	FALSE	2365278	256940	2108338	0.00244415	0.00377786	Uncorrected	Likelihood-ratio chi-square, 1 df	0.646102	-0.436797	0.0415004	0.595629	0.700852	-0.518137	-0.355458	125.524	3.90864e-29	-65.4118	28.408	2.32274e-28	-63.6296	27.634	TRUE	-0.436797	28.408	27.634	Lower reporting with ICI
10037377	15019	2073	12946	TRUE	Pulmonary embolism	1	Pulmonary embolism	FALSE	2073	254867	12946	2095392	FALSE	2365278	256940	2108338	0.00806803	0.00614038	Uncorrected	Likelihood-ratio chi-square, 1 df	1.31648	0.274964	0.0237495	1.25661	1.37921	0.228416	0.321512	125.526	3.90379e-29	-65.413	28.4085	2.32274e-28	-63.6296	27.634	TRUE	0.274964	28.4085	27.634	Higher reporting with ICI
10054094	576	160	416	TRUE	Tumour necrosis	1	Tumour necrosis	FALSE	160	256780	416	2107922	FALSE	2365278	256940	2108338	0.000622713	0.000197312	Uncorrected	Likelihood-ratio chi-square, 1 df	3.15733	1.14973	0.0930495	2.63097	3.78899	0.967353	1.3321	125.406	4.14743e-29	-65.3525	28.3822	2.45977e-28	-63.5723	27.6091	TRUE	1.14973	28.3822	27.6091	Higher reporting with ICI
10069299	896	13	883	TRUE	Product packaging quantity issue	1	Product packaging quantity issue	FALSE	13	256927	883	2107455	FALSE	2365278	256940	2108338	5.05955e-05	0.000418813	Uncorrected	Likelihood-ratio chi-square, 1 df	0.120762	-2.11393	0.279392	0.0698413	0.208809	-2.66153	-1.56633	124.96	5.1929e-29	-65.1277	28.2846	3.07374e-28	-63.3495	27.5123	TRUE	-2.11393	28.2846	27.5123	Lower reporting with ICI
10055163	62	44	18	TRUE	Thyroxine free increased	1	Thyroxine free increased	FALSE	44	256896	18	2108320	FALSE	2365278	256940	2108338	0.000171246	8.53753e-06	Uncorrected	Likelihood-ratio chi-square, 1 df	20.0613	2.99879	0.279798	11.593	34.7156	2.4504	3.54719	124.786	5.66777e-29	-65.0402	28.2466	3.34822e-28	-63.264	27.4752	TRUE	2.99879	28.2466	27.4752	Higher reporting with ICI
10060820	1163	27	1136	TRUE	Joint injury	1	Joint injury	FALSE	27	256913	1136	2107202	FALSE	2365278	256940	2108338	0.000105083	0.000538813	Uncorrected	Likelihood-ratio chi-square, 1 df	0.194942	-1.63505	0.194735	0.13309	0.285538	-2.01673	-1.25338	124.617	6.17379e-29	-64.9547	28.2094	3.63999e-28	-63.1804	27.4389	TRUE	-1.63505	28.2094	27.4389	Lower reporting with ICI
10025028	420	130	290	TRUE	Lung abscess	1	Lung abscess	FALSE	130	256810	290	2108048	FALSE	2365278	256940	2108338	0.000505955	0.000137549	Uncorrected	Likelihood-ratio chi-square, 1 df	3.67971	1.30283	0.10557	2.99194	4.52559	1.09592	1.50975	124.155	7.79282e-29	-64.7218	28.1083	4.58554e-28	-62.9495	27.3386	TRUE	1.30283	28.1083	27.3386	Higher reporting with ICI
10072370	326	111	215	TRUE	Prerenal failure	1	Prerenal failure	FALSE	111	256829	215	2108123	FALSE	2365278	256940	2108338	0.000432007	0.000101976	Uncorrected	Likelihood-ratio chi-square, 1 df	4.23776	1.44403	0.116895	3.37004	5.3289	1.21492	1.67315	124.103	7.99638e-29	-64.696	28.0971	4.69611e-28	-62.9256	27.3283	TRUE	1.44403	28.0971	27.3283	Higher reporting with ICI
10019196	2520	118	2402	TRUE	Head injury	1	Head injury	FALSE	118	256822	2402	2105936	FALSE	2365278	256940	2108338	0.000459251	0.00113929	Uncorrected	Likelihood-ratio chi-square, 1 df	0.40283	-0.90924	0.0943147	0.334843	0.484622	-1.09409	-0.724387	123.56	1.0518e-28	-64.4219	27.9781	6.16497e-28	-62.6535	27.2101	TRUE	-0.90924	27.9781	27.2101	Lower reporting with ICI
10055162	83	51	32	TRUE	Thyroxine free decreased	1	Thyroxine free decreased	FALSE	51	256889	32	2108306	FALSE	2365278	256940	2108338	0.00019849	1.51778e-05	Uncorrected	Likelihood-ratio chi-square, 1 df	13.08	2.57109	0.225527	8.40698	20.3506	2.12906	3.01311	123.114	1.31687e-28	-64.1971	27.8805	7.70357e-28	-62.4307	27.1133	TRUE	2.57109	27.8805	27.1133	Higher reporting with ICI
10037430	146	69	77	TRUE	Pulmonary sarcoidosis	1	Pulmonary sarcoidosis	FALSE	69	256871	77	2108261	FALSE	2365278	256940	2108338	0.000268545	3.65217e-05	Uncorrected	Likelihood-ratio chi-square, 1 df	7.35475	1.99535	0.165783	5.31438	10.1785	1.67042	2.32028	122.095	2.20068e-28	-63.6836	27.6574	1.28487e-27	-61.9191	26.8911	TRUE	1.99535	27.6574	26.8911	Higher reporting with ICI
10064498	103	57	46	TRUE	KL-6 increased	1	KL-6 increased	FALSE	57	256883	46	2108292	FALSE	2365278	256940	2108338	0.000221842	2.18181e-05	Uncorrected	Likelihood-ratio chi-square, 1 df	10.1698	2.31942	0.19821	6.89597	14.9979	1.93094	2.70791	122.036	2.26735e-28	-63.6538	27.6445	1.32123e-27	-61.8912	26.879	TRUE	2.31942	27.6445	26.879	Higher reporting with ICI
10028372	12048	1700	10348	TRUE	Muscular weakness	1	Muscular weakness	FALSE	1700	255240	10348	2097990	FALSE	2365278	256940	2108338	0.00661633	0.00490813	Uncorrected	Likelihood-ratio chi-square, 1 df	1.35035	0.300366	0.0262539	1.28263	1.42166	0.248909	0.351822	121.876	2.45709e-28	-63.5734	27.6096	1.42902e-27	-61.8128	26.845	TRUE	0.300366	27.6096	26.845	Higher reporting with ICI
10070439	53	40	13	TRUE	Autoimmune neuropathy	1	Autoimmune neuropathy	FALSE	40	256900	13	2108325	FALSE	2365278	256940	2108338	0.000155678	6.16599e-06	Uncorrected	Likelihood-ratio chi-square, 1 df	25.2517	3.22889	0.319261	13.5063	47.2112	2.60315	3.85463	121.528	2.92874e-28	-63.3978	27.5333	1.70003e-27	-61.6392	26.7695	TRUE	3.22889	27.5333	26.7695	Higher reporting with ICI
10012822	814	10	804	TRUE	Diffuse large B-cell lymphoma refractory	1	Diffuse large B-cell lymphoma refractory	FALSE	10	256930	804	2107534	FALSE	2365278	256940	2108338	3.89196e-05	0.000381343	Uncorrected	Likelihood-ratio chi-square, 1 df	0.102024	-2.28254	0.318195	0.0546834	0.19035	-2.9062	-1.65889	121.472	3.01252e-28	-63.3696	27.5211	1.74528e-27	-61.6129	26.7581	TRUE	-2.28254	27.5211	26.7581	Lower reporting with ICI
10021143	6051	938	5113	TRUE	Hypoxia	1	Hypoxia	FALSE	938	256002	5113	2103225	FALSE	2365278	256940	2108338	0.00365066	0.00242513	Uncorrected	Likelihood-ratio chi-square, 1 df	1.50719	0.41025	0.0355817	1.40567	1.61606	0.340511	0.479989	120.918	3.98302e-28	-63.0903	27.3998	2.30309e-27	-61.3355	26.6377	TRUE	0.41025	27.3998	26.6377	Higher reporting with ICI
10073317	1428	44	1384	TRUE	Accidental exposure to product	1	Accidental exposure to product	FALSE	44	256896	1384	2106954	FALSE	2365278	256940	2108338	0.000171246	0.000656441	Uncorrected	Likelihood-ratio chi-square, 1 df	0.260744	-1.34422	0.153148	0.193132	0.352025	-1.64438	-1.04405	120.849	4.12391e-28	-63.0556	27.3847	2.37997e-27	-61.3027	26.6234	TRUE	-1.34422	27.3847	26.6234	Lower reporting with ICI
10021328	2643	477	2166	TRUE	Ileus	1	Ileus	FALSE	477	256463	2166	2106172	FALSE	2365278	256940	2108338	0.00185646	0.00102735	Uncorrected	Likelihood-ratio chi-square, 1 df	1.80854	0.592522	0.050621	1.63772	1.99718	0.493307	0.691737	120.413	5.13821e-28	-62.8357	27.2892	2.95965e-27	-61.0847	26.5288	TRUE	0.592522	27.2892	26.5288	Higher reporting with ICI
10049567	56	41	15	TRUE	Miller Fisher syndrome	1	Miller Fisher syndrome	FALSE	41	256899	15	2108323	FALSE	2365278	256940	2108338	0.00015957	7.11461e-06	Uncorrected	Likelihood-ratio chi-square, 1 df	22.432	3.11049	0.301764	12.4167	40.5256	2.51904	3.70193	120.394	5.18524e-28	-62.8266	27.2852	2.98102e-27	-61.0775	26.5256	TRUE	3.11049	27.2852	26.5256	Higher reporting with ICI
10018364	226	88	138	TRUE	Glomerulonephritis	1	Glomerulonephritis	FALSE	88	256852	138	2108200	FALSE	2365278	256940	2108338	0.000342492	6.54544e-05	Uncorrected	Likelihood-ratio chi-square, 1 df	5.23398	1.65517	0.136435	4.00589	6.83858	1.38777	1.92258	120.294	5.45442e-28	-62.776	27.2633	3.12977e-27	-61.0288	26.5045	TRUE	1.65517	27.2633	26.5045	Higher reporting with ICI
10052358	1456	46	1410	TRUE	Colorectal cancer metastatic	1	Colorectal cancer metastatic	FALSE	46	256894	1410	2106928	FALSE	2365278	256940	2108338	0.00017903	0.000668773	Uncorrected	Likelihood-ratio chi-square, 1 df	0.267568	-1.31838	0.149842	0.199475	0.358906	-1.61207	-1.0247	120.192	5.74382e-28	-62.7243	27.2408	3.28954e-27	-60.979	26.4829	TRUE	-1.31838	27.2408	26.4829	Lower reporting with ICI
10007554	13496	1875	11621	TRUE	Cardiac failure	1	Cardiac failure	FALSE	1875	255065	11621	2096717	FALSE	2365278	256940	2108338	0.00729742	0.00551192	Uncorrected	Likelihood-ratio chi-square, 1 df	1.32632	0.282405	0.0249756	1.26295	1.39286	0.233453	0.331356	119.523	8.0449e-28	-62.3873	27.0945	4.59862e-27	-60.644	26.3374	TRUE	0.282405	27.0945	26.3374	Higher reporting with ICI
10011469	1099	25	1074	TRUE	Crying	1	Crying	FALSE	25	256915	1074	2107264	FALSE	2365278	256940	2108338	9.7299e-05	0.000509406	Uncorrected	Likelihood-ratio chi-square, 1 df	0.190926	-1.65587	0.202325	0.128424	0.283847	-2.05242	-1.25932	119.449	8.3518e-28	-62.3499	27.0782	4.76497e-27	-60.6085	26.3219	TRUE	-1.65587	27.0782	26.3219	Lower reporting with ICI
10027982	89	52	37	TRUE	Morphoea	1	Morphoea	FALSE	52	256888	37	2108301	FALSE	2365278	256940	2108338	0.000202382	1.75494e-05	Uncorrected	Likelihood-ratio chi-square, 1 df	11.5343	2.44532	0.215086	7.56674	17.5822	2.02376	2.86688	118.538	1.32227e-27	-61.8904	26.8787	7.52965e-27	-60.1509	26.1232	TRUE	2.44532	26.8787	26.1232	Higher reporting with ICI
10019772	458	135	323	TRUE	Hepatitis fulminant	1	Hepatitis fulminant	FALSE	135	256805	323	2108015	FALSE	2365278	256940	2108338	0.000525414	0.000153201	Uncorrected	Likelihood-ratio chi-square, 1 df	3.43085	1.23281	0.102507	2.80638	4.19426	1.0319	1.43372	118.243	1.53431e-27	-61.7417	26.8141	8.72057e-27	-60.0041	26.0595	TRUE	1.23281	26.8141	26.0595	Higher reporting with ICI
10048610	4272	260	4012	TRUE	Cardiotoxicity	1	Cardiotoxicity	FALSE	260	256680	4012	2104326	FALSE	2365278	256940	2108338	0.00101191	0.00190292	Uncorrected	Likelihood-ratio chi-square, 1 df	0.531292	-0.632443	0.0640295	0.468631	0.602331	-0.757939	-0.506948	117.801	1.91661e-27	-61.5192	26.7175	1.08729e-26	-59.7835	25.9637	TRUE	-0.632443	26.7175	25.9637	Lower reporting with ICI
10025482	46768	4374	42394	TRUE	Malaise	1	Malaise	FALSE	4374	252566	42394	2065944	FALSE	2365278	256940	2108338	0.0170234	0.0201078	Uncorrected	Likelihood-ratio chi-square, 1 df	0.843953	-0.169659	0.0160205	0.817865	0.870873	-0.201059	-0.138259	117.244	2.53815e-27	-61.2384	26.5955	1.43717e-26	-59.5045	25.8425	TRUE	-0.169659	26.5955	25.8425	Lower reporting with ICI
10043414	3227	176	3051	TRUE	Therapeutic response decreased	1	Therapeutic response decreased	FALSE	176	256764	3051	2105287	FALSE	2365278	256940	2108338	0.000684985	0.00144711	Uncorrected	Likelihood-ratio chi-square, 1 df	0.472985	-0.748691	0.0775497	0.406291	0.550628	-0.900686	-0.596696	117.081	2.75555e-27	-61.1562	26.5598	1.55733e-26	-59.4242	25.8076	TRUE	-0.748691	26.5598	25.8076	Lower reporting with ICI
10085879	310	105	205	TRUE	Myocardial injury	1	Myocardial injury	FALSE	105	256835	205	2108133	FALSE	2365278	256940	2108338	0.000408656	9.7233e-05	Uncorrected	Likelihood-ratio chi-square, 1 df	4.20416	1.43607	0.120026	3.32287	5.31919	1.20083	1.67132	116.421	3.84373e-27	-60.8234	26.4152	2.16824e-26	-59.0933	25.6639	TRUE	1.43607	26.4152	25.6639	Higher reporting with ICI
10018706	81	49	32	TRUE	Graves' disease	1	Graves' disease	FALSE	49	256891	32	2108306	FALSE	2365278	256940	2108338	0.000190706	1.51778e-05	Uncorrected	Likelihood-ratio chi-square, 1 df	12.567	2.53107	0.227294	8.0493	19.6202	2.08558	2.97656	116.213	4.26957e-27	-60.7183	26.3696	2.40394e-26	-58.9901	25.6191	TRUE	2.53107	26.3696	25.6191	Higher reporting with ICI
10069327	1429	46	1383	TRUE	Product quality issue	1	Product quality issue	FALSE	46	256894	1383	2106955	FALSE	2365278	256940	2108338	0.00017903	0.000655967	Uncorrected	Likelihood-ratio chi-square, 1 df	0.272795	-1.29903	0.149889	0.203353	0.36595	-1.59281	-1.00526	115.729	5.44877e-27	-60.4744	26.2637	3.06213e-26	-58.7481	25.514	TRUE	-1.29903	26.2637	25.514	Lower reporting with ICI
10036206	668	172	496	TRUE	Portal vein thrombosis	1	Portal vein thrombosis	FALSE	172	256768	496	2107842	FALSE	2365278	256940	2108338	0.000669417	0.000235256	Uncorrected	Likelihood-ratio chi-square, 1 df	2.84671	1.04617	0.0885124	2.39333	3.38599	0.872684	1.21965	115.665	5.62684e-27	-60.4422	26.2497	3.15629e-26	-58.7178	25.5008	TRUE	1.04617	26.2497	25.5008	Higher reporting with ICI
10052428	2526	123	2403	TRUE	Wound	1	Wound	FALSE	123	256817	2403	2105935	FALSE	2365278	256940	2108338	0.000478711	0.00113976	Uncorrected	Likelihood-ratio chi-square, 1 df	0.419732	-0.868138	0.0924694	0.350157	0.503133	-1.04937	-0.686901	115.468	6.2164e-27	-60.3426	26.2065	3.48049e-26	-58.62	25.4584	TRUE	-0.868138	26.2065	25.4584	Lower reporting with ICI
10082201	1687	63	1624	TRUE	Therapeutic product effect decreased	1	Therapeutic product effect decreased	FALSE	63	256877	1624	2106714	FALSE	2365278	256940	2108338	0.000245193	0.000770275	Uncorrected	Likelihood-ratio chi-square, 1 df	0.318152	-1.14523	0.128426	0.247354	0.409214	-1.39694	-0.893516	115.413	6.38965e-27	-60.3151	26.1945	3.57083e-26	-58.5944	25.4472	TRUE	-1.14523	26.1945	25.4472	Lower reporting with ICI
10013952	9613	1385	8228	TRUE	Dysphonia	1	Dysphonia	FALSE	1385	255555	8228	2100110	FALSE	2365278	256940	2108338	0.00539036	0.0039026	Uncorrected	Likelihood-ratio chi-square, 1 df	1.38329	0.324465	0.0291195	1.30655	1.46453	0.267391	0.381538	114.987	7.9203e-27	-60.1004	26.1013	4.418e-26	-58.3815	25.3548	TRUE	0.324465	26.1013	25.3548	Higher reporting with ICI
10018879	2252	103	2149	TRUE	Haemoglobin abnormal	1	Haemoglobin abnormal	FALSE	103	256837	2149	2106189	FALSE	2365278	256940	2108338	0.000400872	0.00101929	Uncorrected	Likelihood-ratio chi-square, 1 df	0.393043	-0.933835	0.100888	0.322526	0.478979	-1.13157	-0.736098	114.926	8.17052e-27	-60.0693	26.0878	4.54911e-26	-58.3523	25.3421	TRUE	-0.933835	26.0878	25.3421	Lower reporting with ICI
10061275	886	15	871	TRUE	Mantle cell lymphoma	1	Mantle cell lymphoma	FALSE	15	256925	871	2107467	FALSE	2365278	256940	2108338	5.83794e-05	0.000413122	Uncorrected	Likelihood-ratio chi-square, 1 df	0.141263	-1.95713	0.260421	0.0847924	0.235341	-2.46755	-1.44672	114.841	8.52754e-27	-60.0265	26.0692	4.7391e-26	-58.3114	25.3243	TRUE	-1.95713	26.0692	25.3243	Lower reporting with ICI
10073513	980	20	960	TRUE	Exposure during pregnancy	1	Exposure during pregnancy	FALSE	20	256920	960	2107378	FALSE	2365278	256940	2108338	7.78392e-05	0.000455335	Uncorrected	Likelihood-ratio chi-square, 1 df	0.170885	-1.76677	0.225934	0.109746	0.266084	-2.20959	-1.32394	114.355	1.08965e-26	-59.7814	25.9627	6.04446e-26	-58.0681	25.2186	TRUE	-1.76677	25.9627	25.2186	Lower reporting with ICI
10047115	1009	228	781	TRUE	Vasculitis	1	Vasculitis	FALSE	228	256712	781	2107557	FALSE	2365278	256940	2108338	0.000887367	0.000370434	Uncorrected	Likelihood-ratio chi-square, 1 df	2.39672	0.8741	0.0753043	2.06784	2.7779	0.726507	1.02169	113.586	1.60563e-26	-59.3937	25.7944	8.89024e-26	-57.6823	25.0511	TRUE	0.8741	25.7944	25.0511	Higher reporting with ICI
10024652	869	205	664	TRUE	Liver abscess	1	Liver abscess	FALSE	205	256735	664	2107674	FALSE	2365278	256940	2108338	0.000797852	0.00031494	Uncorrected	Likelihood-ratio chi-square, 1 df	2.53457	0.930024	0.0799277	2.16705	2.96441	0.773368	1.08668	113.399	1.76407e-26	-59.2996	25.7535	9.7495e-26	-57.59	25.011	TRUE	0.930024	25.7535	25.011	Higher reporting with ICI
10084247	486	138	348	TRUE	Biliary obstruction	1	Biliary obstruction	FALSE	138	256802	348	2107990	FALSE	2365278	256940	2108338	0.00053709	0.000165059	Uncorrected	Likelihood-ratio chi-square, 1 df	3.25514	1.18024	0.10062	2.67253	3.96477	0.983025	1.37745	112.796	2.39172e-26	-58.9952	25.6213	1.3194e-25	-57.2874	24.8796	TRUE	1.18024	25.6213	24.8796	Higher reporting with ICI
10024715	74	46	28	TRUE	Liver transplant rejection	1	Liver transplant rejection	FALSE	46	256894	28	2108310	FALSE	2365278	256940	2108338	0.00017903	1.32806e-05	Uncorrected	Likelihood-ratio chi-square, 1 df	13.4828	2.60142	0.239704	8.42838	21.5683	2.13161	3.07123	112.505	2.76933e-26	-58.8486	25.5576	1.52491e-25	-57.1427	24.8168	TRUE	2.60142	25.5576	24.8168	Higher reporting with ICI
10010253	913	17	896	TRUE	Concomitant disease aggravated	1	Concomitant disease aggravated	FALSE	17	256923	896	2107442	FALSE	2365278	256940	2108338	6.61633e-05	0.000424979	Uncorrected	Likelihood-ratio chi-square, 1 df	0.15563	-1.86027	0.244835	0.0963141	0.251476	-2.34014	-1.38041	112.454	2.84203e-26	-58.8227	25.5464	1.56208e-25	-57.1186	24.8063	TRUE	-1.86027	25.5464	24.8063	Lower reporting with ICI
10011906	212450	24541	187909	TRUE	Death	1	Death	FALSE	24541	232399	187909	1920429	FALSE	2365278	256940	2108338	0.0955126	0.0891266	Uncorrected	Likelihood-ratio chi-square, 1 df	1.07922	0.0762355	0.00713397	1.06423	1.09441	0.0622532	0.0902179	112.396	2.92616e-26	-58.7935	25.5337	1.60538e-25	-57.0913	24.7944	TRUE	0.0762355	25.5337	24.7944	Higher reporting with ICI
10062173	831	13	818	TRUE	Venoocclusive disease	1	Venoocclusive disease	FALSE	13	256927	818	2107520	FALSE	2365278	256940	2108338	5.05955e-05	0.000387983	Uncorrected	Likelihood-ratio chi-square, 1 df	0.130362	-2.03744	0.279553	0.0753696	0.22548	-2.58535	-1.48952	111.979	3.6118e-26	-58.583	25.4423	1.97792e-25	-56.8826	24.7038	TRUE	-2.03744	25.4423	24.7038	Lower reporting with ICI
10043554	41939	3902	38037	TRUE	Thrombocytopenia	1	Thrombocytopenia	FALSE	3902	253038	38037	2070301	FALSE	2365278	256940	2108338	0.0151864	0.0180412	Uncorrected	Likelihood-ratio chi-square, 1 df	0.839322	-0.175161	0.0169412	0.811911	0.867659	-0.208365	-0.141956	111.945	3.67438e-26	-58.5658	25.4348	2.00853e-25	-56.8672	24.6971	TRUE	-0.175161	25.4348	24.6971	Lower reporting with ICI
10067973	4239	262	3977	TRUE	Hospice care	1	Hospice care	FALSE	262	256678	3977	2104361	FALSE	2365278	256940	2108338	0.00101969	0.00188632	Uncorrected	Likelihood-ratio chi-square, 1 df	0.540104	-0.615994	0.063817	0.476602	0.612066	-0.741073	-0.490915	111.886	3.78495e-26	-58.5362	25.4219	2.06521e-25	-56.8394	24.685	TRUE	-0.615994	25.4219	24.685	Lower reporting with ICI
10008190	13211	1073	12138	TRUE	Cerebrovascular accident	1	Cerebrovascular accident	FALSE	1073	255867	12138	2096200	FALSE	2365278	256940	2108338	0.00417607	0.00575714	Uncorrected	Likelihood-ratio chi-square, 1 df	0.724221	-0.322659	0.0319177	0.680303	0.770973	-0.385216	-0.260101	111.798	3.95701e-26	-58.4917	25.4026	2.15517e-25	-56.7968	24.6665	TRUE	-0.322659	25.4026	24.6665	Lower reporting with ICI
10041569	2431	118	2313	TRUE	Spinal fracture	1	Spinal fracture	FALSE	118	256822	2313	2106025	FALSE	2365278	256940	2108338	0.000459251	0.00109707	Uncorrected	Likelihood-ratio chi-square, 1 df	0.418348	-0.871442	0.0943996	0.347684	0.503374	-1.05646	-0.686422	111.772	4.00812e-26	-58.4789	25.3971	2.17905e-25	-56.7857	24.6617	TRUE	-0.871442	25.3971	24.6617	Lower reporting with ICI
10060795	9183	1323	7860	TRUE	Hepatic enzyme increased	1	Hepatic enzyme increased	FALSE	1323	255617	7860	2100478	FALSE	2365278	256940	2108338	0.00514906	0.00372805	Uncorrected	Likelihood-ratio chi-square, 1 df	1.38314	0.324355	0.0297905	1.30469	1.4663	0.265967	0.382744	109.791	1.08877e-25	-57.4796	24.9631	5.90852e-25	-55.7882	24.2285	TRUE	0.324355	24.9631	24.2285	Higher reporting with ICI
10050685	278	96	182	TRUE	Cytokine storm	1	Cytokine storm	FALSE	96	256844	182	2108156	FALSE	2365278	256940	2108338	0.000373628	8.63239e-05	Uncorrected	Likelihood-ratio chi-square, 1 df	4.32945	1.46544	0.126157	3.38102	5.54393	1.21818	1.7127	109.736	1.11925e-25	-57.452	24.9511	6.06296e-25	-55.7624	24.2173	TRUE	1.46544	24.9511	24.2173	Higher reporting with ICI
10020765	3298	187	3111	TRUE	Hypersomnia	1	Hypersomnia	FALSE	187	256753	3111	2105227	FALSE	2365278	256940	2108338	0.000727796	0.00147557	Uncorrected	Likelihood-ratio chi-square, 1 df	0.492862	-0.707527	0.075322	0.425217	0.571267	-0.855155	-0.559898	109.282	1.40736e-25	-57.2229	24.8516	7.60989e-25	-55.5352	24.1186	TRUE	-0.707527	24.8516	24.1186	Lower reporting with ICI
10016338	817	13	804	TRUE	Feeling jittery	1	Feeling jittery	FALSE	13	256927	804	2107534	FALSE	2365278	256940	2108338	5.05955e-05	0.000381343	Uncorrected	Likelihood-ratio chi-square, 1 df	0.132633	-2.02017	0.279591	0.0766768	0.229425	-2.56816	-1.47218	109.203	1.46486e-25	-57.1829	24.8342	7.90655e-25	-55.4969	24.102	TRUE	-2.02017	24.8342	24.102	Lower reporting with ICI
10013832	308	102	206	TRUE	Duodenal perforation	1	Duodenal perforation	FALSE	102	256838	206	2108132	FALSE	2365278	256940	2108338	0.00039698	9.77073e-05	Uncorrected	Likelihood-ratio chi-square, 1 df	4.06417	1.40221	0.121089	3.20553	5.1528	1.16488	1.63954	109.078	1.56059e-25	-57.1196	24.8067	8.40811e-25	-55.4354	24.0753	TRUE	1.40221	24.8067	24.0753	Higher reporting with ICI
10073954	987	22	965	TRUE	Intentional underdose	1	Intentional underdose	FALSE	22	256918	965	2107373	FALSE	2365278	256940	2108338	8.56231e-05	0.000457706	Uncorrected	Likelihood-ratio chi-square, 1 df	0.187	-1.67665	0.215627	0.122546	0.285354	-2.09927	-1.25402	108.779	1.81405e-25	-56.9691	24.7413	9.75623e-25	-55.2867	24.0107	TRUE	-1.67665	24.7413	24.0107	Lower reporting with ICI
10021263	160	69	91	TRUE	IgA nephropathy	1	IgA nephropathy	FALSE	69	256871	91	2108247	FALSE	2365278	256940	2108338	0.000268545	4.3162e-05	Uncorrected	Likelihood-ratio chi-square, 1 df	6.22321	1.82829	0.159644	4.55119	8.50948	1.51539	2.14118	108.502	2.08652e-25	-56.8291	24.6806	1.12015e-24	-55.1486	23.9507	TRUE	1.82829	24.6806	23.9507	Higher reporting with ICI
10027951	1290	40	1250	TRUE	Mood swings	1	Mood swings	FALSE	40	256900	1250	2107088	FALSE	2365278	256940	2108338	0.000155678	0.000592884	Uncorrected	Likelihood-ratio chi-square, 1 df	0.262463	-1.33764	0.160637	0.191573	0.359586	-1.65249	-1.0228	108.489	2.09975e-25	-56.8228	24.6778	1.12524e-24	-55.144	23.9488	TRUE	-1.33764	24.6778	23.9488	Lower reporting with ICI
10028997	7285	530	6755	TRUE	Neoplasm malignant	1	Neoplasm malignant	FALSE	530	256410	6755	2101583	FALSE	2365278	256940	2108338	0.00206274	0.00320395	Uncorrected	Likelihood-ratio chi-square, 1 df	0.643076	-0.441493	0.0451576	0.588605	0.702587	-0.53	-0.352986	108.478	2.11146e-25	-56.8172	24.6754	1.1295e-24	-55.1403	23.9471	TRUE	-0.441493	24.6754	23.9471	Lower reporting with ICI
10003598	1491	299	1192	TRUE	Atelectasis	1	Atelectasis	FALSE	299	256641	1192	2107146	FALSE	2365278	256940	2108338	0.0011637	0.000565374	Uncorrected	Likelihood-ratio chi-square, 1 df	2.05951	0.722467	0.0647131	1.81418	2.33802	0.595632	0.849302	107.261	3.90143e-25	-56.2033	24.4088	2.08331e-24	-54.5281	23.6812	TRUE	0.722467	24.4088	23.6812	Higher reporting with ICI
10012218	3675	607	3068	TRUE	Delirium	1	Delirium	FALSE	607	256333	3068	2105270	FALSE	2365278	256940	2108338	0.00236242	0.00145517	Uncorrected	Likelihood-ratio chi-square, 1 df	1.62494	0.485469	0.0444721	1.4893	1.77293	0.398306	0.572633	106.787	4.95576e-25	-55.9641	24.3049	2.6416e-24	-54.2907	23.5781	TRUE	0.485469	24.3049	23.5781	Higher reporting with ICI
10015946	1465	52	1413	TRUE	Eye irritation	1	Eye irritation	FALSE	52	256888	1413	2106925	FALSE	2365278	256940	2108338	0.000202382	0.000670196	Uncorrected	Likelihood-ratio chi-square, 1 df	0.301833	-1.19788	0.141219	0.228855	0.398082	-1.47467	-0.921098	106.566	5.5427e-25	-55.8521	24.2563	2.94923e-24	-54.1805	23.5303	TRUE	-1.19788	24.2563	23.5303	Lower reporting with ICI
10036807	1858	79	1779	TRUE	Progressive multifocal leukoencephalopathy	1	Progressive multifocal leukoencephalopathy	FALSE	79	256861	1779	2106559	FALSE	2365278	256940	2108338	0.000307465	0.000843793	Uncorrected	Likelihood-ratio chi-square, 1 df	0.364189	-1.01008	0.114999	0.290696	0.456261	-1.23548	-0.784689	106.424	5.95342e-25	-55.7807	24.2252	3.16216e-24	-54.1108	23.5	TRUE	-1.01008	24.2252	23.5	Lower reporting with ICI
10016062	1765	339	1426	TRUE	Facial paralysis	1	Facial paralysis	FALSE	339	256601	1426	2106912	FALSE	2365278	256940	2108338	0.00131937	0.000676362	Uncorrected	Likelihood-ratio chi-square, 1 df	1.95195	0.668828	0.0604606	1.73382	2.19752	0.550327	0.787328	106.189	6.70275e-25	-55.6621	24.1737	3.55388e-24	-53.994	23.4493	TRUE	0.668828	24.1737	23.4493	Higher reporting with ICI
10017853	3147	534	2613	TRUE	Gastritis	1	Gastritis	FALSE	534	256406	2613	2105725	FALSE	2365278	256940	2108338	0.00207831	0.00123936	Uncorrected	Likelihood-ratio chi-square, 1 df	1.67832	0.517795	0.0475367	1.52902	1.84221	0.424624	0.610965	105.678	8.67626e-25	-55.404	24.0617	4.59214e-24	-53.7377	23.338	TRUE	0.517795	24.0617	23.338	Higher reporting with ICI
10062959	1303	42	1261	TRUE	Neutropenic colitis	1	Neutropenic colitis	FALSE	42	256898	1261	2107077	FALSE	2365278	256940	2108338	0.000163462	0.000598101	Uncorrected	Likelihood-ratio chi-square, 1 df	0.273183	-1.29761	0.156866	0.200877	0.371517	-1.60506	-0.990161	105.375	1.01064e-24	-55.2515	23.9954	5.33967e-24	-53.5869	23.2725	TRUE	-1.29761	23.9954	23.2725	Lower reporting with ICI
10043882	3035	169	2866	TRUE	Tinnitus	1	Tinnitus	FALSE	169	256771	2866	2105472	FALSE	2365278	256940	2108338	0.000657741	0.00135936	Uncorrected	Likelihood-ratio chi-square, 1 df	0.48352	-0.726664	0.0791862	0.41401	0.564699	-0.881866	-0.571462	104.986	1.22994e-24	-55.0551	23.9101	6.48692e-24	-53.3923	23.188	TRUE	-0.726664	23.9101	23.188	Lower reporting with ICI
10039674	1734	71	1663	TRUE	Sciatica	1	Sciatica	FALSE	71	256869	1663	2106675	FALSE	2365278	256940	2108338	0.000276329	0.000788773	Uncorrected	Likelihood-ratio chi-square, 1 df	0.350148	-1.0494	0.121203	0.276111	0.444038	-1.28695	-0.811845	104.934	1.26266e-24	-55.0288	23.8987	6.64781e-24	-53.3678	23.1773	TRUE	-1.0494	23.8987	23.1773	Lower reporting with ICI
10017533	3184	181	3003	TRUE	Fungal infection	1	Fungal infection	FALSE	181	256759	3003	2105335	FALSE	2365278	256940	2108338	0.000704445	0.00142434	Uncorrected	Likelihood-ratio chi-square, 1 df	0.494218	-0.704778	0.0765652	0.42535	0.574237	-0.854843	-0.554713	104.845	1.32044e-24	-54.9841	23.8793	6.93984e-24	-53.3248	23.1587	TRUE	-0.704778	23.8793	23.1587	Lower reporting with ICI
10034674	1753	336	1417	TRUE	Peritonitis	1	Peritonitis	FALSE	336	256604	1417	2106921	FALSE	2365278	256940	2108338	0.0013077	0.000672093	Uncorrected	Likelihood-ratio chi-square, 1 df	1.94695	0.666263	0.0607147	1.72852	2.19298	0.547264	0.785261	104.538	1.54187e-24	-54.829	23.812	8.0894e-24	-53.1715	23.0921	TRUE	0.666263	23.812	23.0921	Higher reporting with ICI
10023129	690	170	520	TRUE	Jaundice cholestatic	1	Jaundice cholestatic	FALSE	170	256770	520	2107818	FALSE	2365278	256940	2108338	0.000661633	0.00024664	Uncorrected	Likelihood-ratio chi-square, 1 df	2.6837	0.987197	0.0883731	2.25689	3.19123	0.813989	1.16041	103.889	2.14005e-24	-54.5012	23.6696	1.12082e-23	-52.8454	22.9505	TRUE	0.987197	23.6696	22.9505	Higher reporting with ICI
10031282	2100	98	2002	TRUE	Osteoporosis	1	Osteoporosis	FALSE	98	256842	2002	2106336	FALSE	2365278	256940	2108338	0.000381412	0.000949563	Uncorrected	Likelihood-ratio chi-square, 1 df	0.401443	-0.91269	0.103479	0.327749	0.491706	-1.11551	-0.709875	103.559	2.52773e-24	-54.3347	23.5973	1.32155e-23	-52.6806	22.8789	TRUE	-0.91269	23.5973	22.8789	Lower reporting with ICI
10029547	788	13	775	TRUE	Non-Hodgkin's lymphoma	1	Non-Hodgkin's lymphoma	FALSE	13	256927	775	2107563	FALSE	2365278	256940	2108338	5.05955e-05	0.000367588	Uncorrected	Likelihood-ratio chi-square, 1 df	0.137598	-1.98342	0.279674	0.0795341	0.238052	-2.53157	-1.43527	103.479	2.63221e-24	-54.2942	23.5797	1.3714e-23	-52.6436	22.8628	TRUE	-1.98342	23.5797	22.8628	Lower reporting with ICI
10084271	2167	103	2064	TRUE	SARS-CoV-2 test positive	1	SARS-CoV-2 test positive	FALSE	103	256837	2064	2106274	FALSE	2365278	256940	2108338	0.000400872	0.00097897	Uncorrected	Likelihood-ratio chi-square, 1 df	0.409246	-0.893438	0.100983	0.335759	0.498818	-1.09136	-0.695515	103.482	2.62784e-24	-54.2959	23.5804	1.3714e-23	-52.6436	22.8628	TRUE	-0.893438	23.5804	22.8628	Lower reporting with ICI
10017944	10550	836	9714	TRUE	Gastrointestinal disorder	1	Gastrointestinal disorder	FALSE	836	256104	9714	2098624	FALSE	2365278	256940	2108338	0.00325368	0.00460742	Uncorrected	Likelihood-ratio chi-square, 1 df	0.705223	-0.349241	0.036104	0.657044	0.756934	-0.420004	-0.278479	103.202	3.02677e-24	-54.1545	23.519	1.57423e-23	-52.5057	22.8029	TRUE	-0.349241	23.519	22.8029	Lower reporting with ICI
10050031	986	24	962	TRUE	Muscle strain	1	Muscle strain	FALSE	24	256916	962	2107376	FALSE	2365278	256940	2108338	9.3407e-05	0.000456284	Uncorrected	Likelihood-ratio chi-square, 1 df	0.204638	-1.58651	0.206665	0.136481	0.306832	-1.99157	-1.18145	102.073	5.35249e-24	-53.5845	23.2714	2.77903e-23	-51.9374	22.5561	TRUE	-1.58651	23.2714	22.5561	Lower reporting with ICI
10043784	65	41	24	TRUE	Thyroiditis subacute	1	Thyroiditis subacute	FALSE	41	256899	24	2108314	FALSE	2365278	256940	2108338	0.00015957	1.13834e-05	Uncorrected	Likelihood-ratio chi-square, 1 df	14.0199	2.64048	0.257024	8.47162	23.202	2.13672	3.14424	101.938	5.728e-24	-53.5167	23.242	2.96886e-23	-51.8713	22.5274	TRUE	2.64048	23.242	22.5274	Higher reporting with ICI
10029412	718	10	708	TRUE	Nightmare	1	Nightmare	FALSE	10	256930	708	2107630	FALSE	2365278	256940	2108338	3.89196e-05	0.00033581	Uncorrected	Likelihood-ratio chi-square, 1 df	0.115863	-2.15534	0.31846	0.0620687	0.216282	-2.77951	-1.53117	101.912	5.8033e-24	-53.5036	23.2363	3.00271e-23	-51.8599	22.5225	TRUE	-2.15534	23.2363	22.5225	Lower reporting with ICI
10044055	2087	98	1989	TRUE	Toothache	1	Toothache	FALSE	98	256842	1989	2106349	FALSE	2365278	256940	2108338	0.000381412	0.000943397	Uncorrected	Likelihood-ratio chi-square, 1 df	0.404069	-0.90617	0.103495	0.329883	0.494938	-1.10902	-0.703323	101.814	6.09913e-24	-53.4539	23.2147	3.15034e-23	-51.8119	22.5016	TRUE	-0.90617	23.2147	22.5016	Lower reporting with ICI
10050842	164	68	96	TRUE	Liver carcinoma ruptured	1	Liver carcinoma ruptured	FALSE	68	256872	96	2108242	FALSE	2365278	256940	2108338	0.000264653	4.55335e-05	Uncorrected	Likelihood-ratio chi-square, 1 df	5.81355	1.76019	0.158515	4.26102	7.93176	1.44951	2.07087	101.436	7.3818e-24	-53.263	23.1318	3.80632e-23	-51.6228	22.4195	TRUE	1.76019	23.1318	22.4195	Higher reporting with ICI
10036774	481	132	349	TRUE	Proctitis	1	Proctitis	FALSE	132	256808	349	2107989	FALSE	2365278	256940	2108338	0.000513739	0.000165533	Uncorrected	Likelihood-ratio chi-square, 1 df	3.10462	1.13289	0.102203	2.54105	3.79318	0.932577	1.33321	101.04	9.01591e-24	-53.0631	23.045	4.64095e-23	-51.4245	22.3334	TRUE	1.13289	23.045	22.3334	Higher reporting with ICI
10051588	646	161	485	TRUE	Physical deconditioning	1	Physical deconditioning	FALSE	161	256779	485	2107853	FALSE	2365278	256940	2108338	0.000626605	0.000230039	Uncorrected	Likelihood-ratio chi-square, 1 df	2.72499	1.00246	0.0909802	2.27993	3.25692	0.824147	1.18078	100.924	9.55962e-24	-53.0045	23.0196	4.9124e-23	-51.3677	22.3087	TRUE	1.00246	23.0196	22.3087	Higher reporting with ICI
10005750	21818	1924	19894	TRUE	Blood pressure increased	1	Blood pressure increased	FALSE	1924	255016	19894	2088444	FALSE	2365278	256940	2108338	0.00748813	0.00943587	Uncorrected	Likelihood-ratio chi-square, 1 df	0.792024	-0.233164	0.023967	0.755679	0.830117	-0.280138	-0.186189	100.82	1.00758e-23	-52.9519	22.9967	5.16878e-23	-51.3168	22.2866	TRUE	-0.233164	22.9967	22.2866	Lower reporting with ICI
10019194	1457	54	1403	TRUE	Head discomfort	1	Head discomfort	FALSE	54	256886	1403	2106935	FALSE	2365278	256940	2108338	0.000210166	0.000665453	Uncorrected	Likelihood-ratio chi-square, 1 df	0.31568	-1.15303	0.138693	0.240542	0.414288	-1.42486	-0.881194	100.615	1.11733e-23	-52.8485	22.9518	5.72204e-23	-51.2151	22.2424	TRUE	-1.15303	22.9518	22.2424	Lower reporting with ICI
10039203	1749	75	1674	TRUE	Road traffic accident	1	Road traffic accident	FALSE	75	256865	1674	2106664	FALSE	2365278	256940	2108338	0.000291897	0.00079399	Uncorrected	Likelihood-ratio chi-square, 1 df	0.367448	-1.00117	0.118047	0.291551	0.463103	-1.23254	-0.769805	98.9007	2.65487e-23	-51.9831	22.576	1.35728e-22	-50.3514	21.8673	TRUE	-1.00117	22.576	21.8673	Lower reporting with ICI
10012267	3142	182	2960	TRUE	Dementia	1	Dementia	FALSE	182	256758	2960	2105378	FALSE	2365278	256940	2108338	0.000708337	0.00140395	Uncorrected	Likelihood-ratio chi-square, 1 df	0.50418	-0.684822	0.0763984	0.434066	0.58562	-0.83456	-0.535083	98.7538	2.85934e-23	-51.9089	22.5437	1.45933e-22	-50.2789	21.8358	TRUE	-0.684822	22.5437	21.8358	Lower reporting with ICI
10016288	38359	3581	34778	TRUE	Febrile neutropenia	1	Febrile neutropenia	FALSE	3581	253359	34778	2073560	FALSE	2365278	256940	2108338	0.0139371	0.0164955	Uncorrected	Likelihood-ratio chi-square, 1 df	0.842714	-0.171128	0.0176758	0.814019	0.87242	-0.205772	-0.136484	98.0571	4.06491e-23	-51.5571	22.3909	2.0711e-22	-49.9288	21.6838	TRUE	-0.171128	22.3909	21.6838	Lower reporting with ICI
10033433	2111	102	2009	TRUE	Pain in jaw	1	Pain in jaw	FALSE	102	256838	2009	2106329	FALSE	2365278	256940	2108338	0.00039698	0.000952883	Uncorrected	Likelihood-ratio chi-square, 1 df	0.416377	-0.876163	0.101519	0.341251	0.508043	-1.07514	-0.67719	97.8652	4.47845e-23	-51.4602	22.3489	2.27794e-22	-49.8336	21.6425	TRUE	-0.876163	22.3489	21.6425	Lower reporting with ICI
10011953	2177	107	2070	TRUE	Decreased activity	1	Decreased activity	FALSE	107	256833	2070	2106268	FALSE	2365278	256940	2108338	0.00041644	0.000981816	Uncorrected	Likelihood-ratio chi-square, 1 df	0.423913	-0.858228	0.0991628	0.349035	0.514854	-1.05258	-0.663873	97.7864	4.66047e-23	-51.4203	22.3316	2.36651e-22	-49.7955	21.6259	TRUE	-0.858228	22.3316	21.6259	Lower reporting with ICI
10015929	1012	27	985	TRUE	Eye infection	1	Eye infection	FALSE	27	256913	985	2107353	FALSE	2365278	256940	2108338	0.000105083	0.000467193	Uncorrected	Likelihood-ratio chi-square, 1 df	0.224843	-1.49235	0.195081	0.1534	0.329558	-1.87471	-1.11	97.4801	5.43993e-23	-51.2657	22.2644	2.75764e-22	-49.6425	21.5595	TRUE	-1.49235	22.2644	21.5595	Lower reporting with ICI
10013990	4633	308	4325	TRUE	Dysuria	1	Dysuria	FALSE	308	256632	4325	2104013	FALSE	2365278	256940	2108338	0.00119872	0.00205138	Uncorrected	Likelihood-ratio chi-square, 1 df	0.583851	-0.538109	0.0590113	0.520082	0.65544	-0.653769	-0.422449	97.336	5.85071e-23	-51.1929	22.2328	2.96087e-22	-49.5714	21.5286	TRUE	-0.538109	22.2328	21.5286	Lower reporting with ICI
10039840	53	36	17	TRUE	Secondary hypothyroidism	1	Secondary hypothyroidism	FALSE	36	256904	17	2108321	FALSE	2365278	256940	2108338	0.000140111	8.06322e-06	Uncorrected	Likelihood-ratio chi-square, 1 df	17.3788	2.85525	0.294288	9.76159	30.9399	2.27846	3.43204	97.2317	6.1671e-23	-51.1402	22.2099	3.11573e-22	-49.5204	21.5064	TRUE	2.85525	22.2099	21.5064	Higher reporting with ICI
10038435	15073	2024	13049	TRUE	Renal failure	1	Renal failure	FALSE	2024	254916	13049	2095289	FALSE	2365278	256940	2108338	0.00787733	0.00618924	Uncorrected	Likelihood-ratio chi-square, 1 df	1.27491	0.242877	0.0239814	1.21637	1.33627	0.195874	0.28988	96.7395	7.90741e-23	-50.8917	22.102	3.98826e-22	-49.2735	21.3992	TRUE	0.242877	22.102	21.3992	Higher reporting with ICI
10042496	919	22	897	TRUE	Sunburn	1	Sunburn	FALSE	22	256918	897	2107441	FALSE	2365278	256940	2108338	8.56231e-05	0.000425454	Uncorrected	Likelihood-ratio chi-square, 1 df	0.201183	-1.60354	0.215809	0.131793	0.307106	-2.02652	-1.18056	96.3123	9.81174e-23	-50.6759	22.0083	4.94044e-22	-49.0594	21.3062	TRUE	-1.60354	22.0083	21.3062	Lower reporting with ICI
10046696	133	59	74	TRUE	Urogenital fistula	1	Urogenital fistula	FALSE	59	256881	74	2108264	FALSE	2365278	256940	2108338	0.000229626	3.50987e-05	Uncorrected	Likelihood-ratio chi-square, 1 df	6.54355	1.87848	0.174548	4.6477	9.21274	1.53637	2.22059	96.2836	9.95526e-23	-50.6614	22.0019	5.00431e-22	-49.0466	21.3007	TRUE	1.87848	22.0019	21.3007	Higher reporting with ICI
10055798	9619	760	8859	TRUE	Haemorrhage	1	Haemorrhage	FALSE	760	256180	8859	2099479	FALSE	2365278	256940	2108338	0.00295789	0.00420189	Uncorrected	Likelihood-ratio chi-square, 1 df	0.703065	-0.352307	0.0378556	0.652788	0.757213	-0.426502	-0.278111	95.622	1.39052e-22	-50.3272	21.8568	6.97817e-22	-48.7141	21.1563	TRUE	-0.352307	21.8568	21.1563	Lower reporting with ICI
10062132	1083	32	1051	TRUE	Tooth extraction	1	Tooth extraction	FALSE	32	256908	1051	2107287	FALSE	2365278	256940	2108338	0.000124543	0.000498497	Uncorrected	Likelihood-ratio chi-square, 1 df	0.249743	-1.38732	0.17946	0.175686	0.355018	-1.73906	-1.03559	95.3832	1.56878e-22	-50.2066	21.8044	7.8596e-22	-48.5951	21.1046	TRUE	-1.38732	21.8044	21.1046	Lower reporting with ICI
10019044	1080	32	1048	TRUE	Hair growth abnormal	1	Hair growth abnormal	FALSE	32	256908	1048	2107290	FALSE	2365278	256940	2108338	0.000124543	0.000497074	Uncorrected	Likelihood-ratio chi-square, 1 df	0.250458	-1.38446	0.179467	0.176186	0.35604	-1.73621	-1.03271	94.8732	2.02978e-22	-49.9489	21.6926	1.01523e-21	-48.3392	20.9934	TRUE	-1.38446	21.6926	20.9934	Lower reporting with ICI
10074769	100	50	50	TRUE	Necrotising myositis	1	Necrotising myositis	FALSE	50	256890	50	2108288	FALSE	2365278	256940	2108338	0.000194598	2.37154e-05	Uncorrected	Likelihood-ratio chi-square, 1 df	8.20697	2.10498	0.200011	5.5454	12.146	1.71297	2.497	94.8576	2.04581e-22	-49.9411	21.6891	1.02155e-21	-48.333	20.9907	TRUE	2.10498	21.6891	20.9907	Higher reporting with ICI
10049015	265	88	177	TRUE	Cytomegalovirus enterocolitis	1	Cytomegalovirus enterocolitis	FALSE	88	256852	177	2108161	FALSE	2365278	256940	2108338	0.000342492	8.39524e-05	Uncorrected	Likelihood-ratio chi-square, 1 df	4.08066	1.40626	0.130452	3.16002	5.26952	1.15058	1.66194	94.5215	2.42447e-22	-49.7713	21.6154	1.20861e-21	-48.1648	20.9177	TRUE	1.40626	21.6154	20.9177	Higher reporting with ICI
10056647	837	18	819	TRUE	Periorbital swelling	1	Periorbital swelling	FALSE	18	256922	819	2107519	FALSE	2365278	256940	2108338	7.00553e-05	0.000388458	Uncorrected	Likelihood-ratio chi-square, 1 df	0.180285	-1.71322	0.238287	0.113013	0.2876	-2.18025	-1.24618	94.4687	2.48994e-22	-49.7446	21.6038	1.23919e-21	-48.1398	20.9069	TRUE	-1.71322	21.6038	20.9069	Lower reporting with ICI
10022095	960	25	935	TRUE	Injection site reaction	1	Injection site reaction	FALSE	25	256915	935	2107403	FALSE	2365278	256940	2108338	9.7299e-05	0.000443477	Uncorrected	Likelihood-ratio chi-square, 1 df	0.219324	-1.5172	0.202667	0.147427	0.326285	-1.91442	-1.11998	94.3135	2.69302e-22	-49.6662	21.5698	1.33804e-21	-48.0631	20.8735	TRUE	-1.5172	21.5698	20.8735	Lower reporting with ICI
10015926	1059	31	1028	TRUE	Eye haemorrhage	1	Eye haemorrhage	FALSE	31	256909	1028	2107310	FALSE	2365278	256940	2108338	0.000120651	0.000487588	Uncorrected	Likelihood-ratio chi-square, 1 df	0.247353	-1.39694	0.182305	0.173037	0.353587	-1.75425	-1.03963	94.0786	3.03241e-22	-49.5475	21.5182	1.50418e-21	-47.946	20.8227	TRUE	-1.39694	21.5182	20.8227	Lower reporting with ICI
10037423	7678	583	7095	TRUE	Pulmonary oedema	1	Pulmonary oedema	FALSE	583	256357	7095	2101243	FALSE	2365278	256940	2108338	0.00226901	0.00336521	Uncorrected	Likelihood-ratio chi-square, 1 df	0.673515	-0.395245	0.0431345	0.618915	0.732932	-0.479787	-0.310703	93.9299	3.26902e-22	-49.4724	21.4856	1.61887e-21	-47.8726	20.7908	TRUE	-0.395245	21.4856	20.7908	Lower reporting with ICI
10011224	30905	2844	28061	TRUE	Cough	1	Cough	FALSE	2844	254096	28061	2080277	FALSE	2365278	256940	2108338	0.0110687	0.0133095	Uncorrected	Likelihood-ratio chi-square, 1 df	0.829755	-0.186625	0.0197907	0.798186	0.862573	-0.225414	-0.147836	93.4539	4.15763e-22	-49.2319	21.3812	2.05552e-21	-47.6338	20.6871	TRUE	-0.186625	21.3812	20.6871	Lower reporting with ICI
10016970	971	26	945	TRUE	Foot fracture	1	Foot fracture	FALSE	26	256914	945	2107393	FALSE	2365278	256940	2108338	0.000101191	0.00044822	Uncorrected	Likelihood-ratio chi-square, 1 df	0.225683	-1.48862	0.198807	0.152853	0.333214	-1.87828	-1.09897	93.2498	4.60927e-22	-49.1288	21.3364	2.27507e-21	-47.5323	20.643	TRUE	-1.48862	21.3364	20.643	Lower reporting with ICI
10064382	1407	54	1353	TRUE	Intercepted medication error	1	Intercepted medication error	FALSE	54	256886	1353	2106985	FALSE	2365278	256940	2108338	0.000210166	0.000641738	Uncorrected	Likelihood-ratio chi-square, 1 df	0.327353	-1.11671	0.138788	0.249391	0.429688	-1.38873	-0.844696	92.9547	5.35064e-22	-48.9797	21.2716	2.63666e-21	-47.3848	20.5789	TRUE	-1.11671	21.2716	20.5789	Lower reporting with ICI
10028164	790	16	774	TRUE	Multiple allergies	1	Multiple allergies	FALSE	16	256924	774	2107564	FALSE	2365278	256940	2108338	6.22713e-05	0.000367114	Uncorrected	Likelihood-ratio chi-square, 1 df	0.169572	-1.77448	0.252579	0.103362	0.278196	-2.26952	-1.27943	92.6124	6.36079e-22	-48.8067	21.1965	3.1293e-21	-47.2135	20.5046	TRUE	-1.77448	21.1965	20.5046	Lower reporting with ICI
10019304	1718	76	1642	TRUE	Heart rate irregular	1	Heart rate irregular	FALSE	76	256864	1642	2106696	FALSE	2365278	256940	2108338	0.000295789	0.000778813	Uncorrected	Likelihood-ratio chi-square, 1 df	0.379611	-0.968608	0.117351	0.301613	0.477781	-1.19861	-0.738604	92.5589	6.53521e-22	-48.7797	21.1847	3.20985e-21	-47.1881	20.4935	TRUE	-0.968608	21.1847	20.4935	Lower reporting with ICI
10023347	193	72	121	TRUE	Keratoacanthoma	1	Keratoacanthoma	FALSE	72	256868	121	2108217	FALSE	2365278	256940	2108338	0.000280221	5.73912e-05	Uncorrected	Likelihood-ratio chi-square, 1 df	4.88374	1.58591	0.148855	3.64793	6.53819	1.29416	1.87766	92.5155	6.6799e-22	-48.7578	21.1752	3.27555e-21	-47.1678	20.4847	TRUE	1.58591	21.1752	20.4847	Higher reporting with ICI
10071408	2054	101	1953	TRUE	Maternal exposure during pregnancy	1	Maternal exposure during pregnancy	FALSE	101	256839	1953	2106385	FALSE	2365278	256940	2108338	0.000393088	0.000926322	Uncorrected	Likelihood-ratio chi-square, 1 df	0.424127	-0.857722	0.102066	0.34723	0.518053	-1.05777	-0.657677	92.1795	7.91601e-22	-48.588	21.1015	3.87536e-21	-46.9996	20.4117	TRUE	-0.857722	21.1015	20.4117	Lower reporting with ICI
10026673	913	200	713	TRUE	Malignant pleural effusion	1	Malignant pleural effusion	FALSE	200	256740	713	2107625	FALSE	2365278	256940	2108338	0.000778392	0.000338181	Uncorrected	Likelihood-ratio chi-square, 1 df	2.30272	0.834089	0.0800431	1.96837	2.69385	0.677208	0.990971	91.9992	8.67129e-22	-48.4969	21.0619	4.2382e-21	-46.9101	20.3728	TRUE	0.834089	21.0619	20.3728	Higher reporting with ICI
10013678	727	13	714	TRUE	Drug effect decreased	1	Drug effect decreased	FALSE	13	256927	714	2107624	FALSE	2365278	256940	2108338	5.05955e-05	0.000338655	Uncorrected	Likelihood-ratio chi-square, 1 df	0.149358	-1.90141	0.279871	0.0862982	0.258497	-2.44995	-1.35287	91.5582	1.08358e-21	-48.274	20.9651	5.28751e-21	-46.6889	20.2767	TRUE	-1.90141	20.9651	20.2767	Lower reporting with ICI
10058920	1186	40	1146	TRUE	Restless legs syndrome	1	Restless legs syndrome	FALSE	40	256900	1146	2107192	FALSE	2365278	256940	2108338	0.000155678	0.000543556	Uncorrected	Likelihood-ratio chi-square, 1 df	0.286296	-1.25073	0.160863	0.208876	0.392412	-1.56601	-0.935443	91.3966	1.17579e-21	-48.1923	20.9297	5.72817e-21	-46.6089	20.242	TRUE	-1.25073	20.9297	20.242	Lower reporting with ICI
10041232	1277	46	1231	TRUE	Sneezing	1	Sneezing	FALSE	46	256894	1231	2107107	FALSE	2365278	256940	2108338	0.00017903	0.000583872	Uncorrected	Likelihood-ratio chi-square, 1 df	0.306501	-1.18253	0.150186	0.228346	0.411406	-1.47689	-0.888174	91.2826	1.24549e-21	-48.1348	20.9047	6.05789e-21	-46.5529	20.2177	TRUE	-1.18253	20.9047	20.2177	Lower reporting with ICI
10024419	762	15	747	TRUE	Libido decreased	1	Libido decreased	FALSE	15	256925	747	2107591	FALSE	2365278	256940	2108338	5.83794e-05	0.000354308	Uncorrected	Likelihood-ratio chi-square, 1 df	0.164722	-1.8035	0.260787	0.0988026	0.27462	-2.31463	-1.29237	90.8781	1.52803e-21	-47.9303	20.8159	7.42009e-21	-46.3501	20.1296	TRUE	-1.8035	20.8159	20.1296	Lower reporting with ICI
10068067	139	59	80	TRUE	Tumour thrombosis	1	Tumour thrombosis	FALSE	59	256881	80	2108258	FALSE	2365278	256940	2108338	0.000229626	3.79446e-05	Uncorrected	Likelihood-ratio chi-square, 1 df	6.05276	1.80052	0.17162	4.32385	8.473	1.46415	2.13688	90.835	1.56165e-21	-47.9085	20.8064	7.57112e-21	-46.3299	20.1208	TRUE	1.80052	20.8064	20.1208	Higher reporting with ICI
10005474	93	47	46	TRUE	Blood creatine phosphokinase MB increased	1	Blood creatine phosphokinase MB increased	FALSE	47	256893	46	2108292	FALSE	2365278	256940	2108338	0.000182922	2.18181e-05	Uncorrected	Likelihood-ratio chi-square, 1 df	8.3853	2.12648	0.207413	5.5843	12.5912	1.71996	2.533	90.3329	2.01278e-21	-47.6548	20.6962	9.74253e-21	-46.0778	20.0113	TRUE	2.12648	20.6962	20.0113	Higher reporting with ICI
10036590	1004	29	975	TRUE	Premature baby	1	Premature baby	FALSE	29	256911	975	2107363	FALSE	2365278	256940	2108338	0.000112867	0.00046245	Uncorrected	Likelihood-ratio chi-square, 1 df	0.243978	-1.41068	0.188448	0.168633	0.352986	-1.78003	-1.04133	90.286	2.06111e-21	-47.631	20.6859	9.96037e-21	-46.0557	20.0017	TRUE	-1.41068	20.6859	20.0017	Lower reporting with ICI
10081988	298	93	205	TRUE	Hypersensitivity pneumonitis	1	Hypersensitivity pneumonitis	FALSE	93	256847	205	2108133	FALSE	2365278	256940	2108338	0.000361952	9.7233e-05	Uncorrected	Likelihood-ratio chi-square, 1 df	3.72351	1.31467	0.12504	2.91419	4.75759	1.06959	1.55974	90.0785	2.289e-21	-47.5262	20.6404	1.10439e-20	-45.9524	19.9569	TRUE	1.31467	20.6404	19.9569	Higher reporting with ICI
10000582	54	35	19	TRUE	Acquired tracheo-oesophageal fistula	1	Acquired tracheo-oesophageal fistula	FALSE	35	256905	19	2108319	FALSE	2365278	256940	2108338	0.000136219	9.01184e-06	Uncorrected	Likelihood-ratio chi-square, 1 df	15.1174	2.71585	0.284969	8.64793	26.4268	2.15732	3.27438	89.7129	2.75356e-21	-47.3414	20.5601	1.32639e-20	-45.7692	19.8773	TRUE	2.71585	20.5601	19.8773	Higher reporting with ICI
10086754	153	62	91	TRUE	Central hypothyroidism	1	Central hypothyroidism	FALSE	62	256878	91	2108247	FALSE	2365278	256940	2108338	0.000241301	4.3162e-05	Uncorrected	Likelihood-ratio chi-square, 1 df	5.59171	1.72129	0.164689	4.04913	7.72197	1.3985	2.04407	89.6215	2.88372e-21	-47.2952	20.54	1.38687e-20	-45.7247	19.858	TRUE	1.72129	20.54	19.858	Higher reporting with ICI
10037575	83	44	39	TRUE	Pustular psoriasis	1	Pustular psoriasis	FALSE	44	256896	39	2108299	FALSE	2365278	256940	2108338	0.000171246	1.8498e-05	Uncorrected	Likelihood-ratio chi-square, 1 df	9.25898	2.22559	0.219938	6.0166	14.2487	1.79452	2.65666	89.5571	2.97917e-21	-47.2626	20.5259	1.43048e-20	-45.6937	19.8445	TRUE	2.22559	20.5259	19.8445	Higher reporting with ICI
10059570	4424	687	3737	TRUE	Blood alkaline phosphatase increased	1	Blood alkaline phosphatase increased	FALSE	687	256253	3737	2104601	FALSE	2365278	256940	2108338	0.00267378	0.00177249	Uncorrected	Likelihood-ratio chi-square, 1 df	1.50985	0.412012	0.0415641	1.39173	1.638	0.330548	0.493476	89.3323	3.33767e-21	-47.149	20.4766	1.60006e-20	-45.5817	19.7959	TRUE	0.412012	20.4766	19.7959	Higher reporting with ICI
10019837	2798	470	2328	TRUE	Hepatocellular injury	1	Hepatocellular injury	FALSE	470	256470	2328	2106010	FALSE	2365278	256940	2108338	0.00182922	0.00110419	Uncorrected	Likelihood-ratio chi-square, 1 df	1.65783	0.505507	0.0506121	1.50127	1.83071	0.406309	0.604705	89.0513	3.84707e-21	-47.007	20.4149	1.84132e-20	-45.4412	19.7349	TRUE	0.505507	20.4149	19.7349	Higher reporting with ICI
10019974	6973	525	6448	TRUE	Herpes zoster	1	Herpes zoster	FALSE	525	256415	6448	2101890	FALSE	2365278	256940	2108338	0.00204328	0.00305833	Uncorrected	Likelihood-ratio chi-square, 1 df	0.667422	-0.404332	0.0454337	0.610559	0.729582	-0.493381	-0.315284	88.8545	4.24951e-21	-46.9075	20.3717	2.0307e-20	-45.3433	19.6924	TRUE	-0.404332	20.3717	19.6924	Lower reporting with ICI
10079487	3351	207	3144	TRUE	Loss of personal independence in daily activities	1	Loss of personal independence in daily activities	FALSE	207	256733	3144	2105194	FALSE	2365278	256940	2108338	0.000805636	0.00149122	Uncorrected	Likelihood-ratio chi-square, 1 df	0.539881	-0.616406	0.0717869	0.469022	0.621446	-0.757106	-0.475706	88.5612	4.9287e-21	-46.7592	20.3073	2.35151e-20	-45.1966	19.6287	TRUE	-0.616406	20.3073	19.6287	Lower reporting with ICI
10081792	838	186	652	TRUE	Lung opacity	1	Lung opacity	FALSE	186	256754	652	2107686	FALSE	2365278	256940	2108338	0.000723904	0.000309248	Uncorrected	Likelihood-ratio chi-square, 1 df	2.34182	0.85093	0.0831532	1.98964	2.75635	0.687952	1.01391	88.5319	5.00225e-21	-46.7444	20.3008	2.38282e-20	-45.1834	19.6229	TRUE	0.85093	20.3008	19.6229	Higher reporting with ICI
10034754	1716	78	1638	TRUE	Petechiae	1	Petechiae	FALSE	78	256862	1638	2106700	FALSE	2365278	256940	2108338	0.000303573	0.000776915	Uncorrected	Likelihood-ratio chi-square, 1 df	0.390556	-0.940183	0.115911	0.311186	0.490171	-1.16736	-0.713002	88.4648	5.17467e-21	-46.7105	20.2861	2.46104e-20	-45.1511	19.6089	TRUE	-0.940183	20.2861	19.6089	Lower reporting with ICI
10051792	11574	1582	9992	TRUE	Infusion related reaction	1	Infusion related reaction	FALSE	1582	255358	9992	2098346	FALSE	2365278	256940	2108338	0.00615708	0.00473928	Uncorrected	Likelihood-ratio chi-square, 1 df	1.30101	0.263143	0.0271401	1.23362	1.37209	0.20995	0.316337	88.2456	5.78127e-21	-46.5997	20.238	2.74519e-20	-45.0419	19.5614	TRUE	0.263143	20.238	19.5614	Higher reporting with ICI
10027566	1055	33	1022	TRUE	Micturition urgency	1	Micturition urgency	FALSE	33	256907	1022	2107316	FALSE	2365278	256940	2108338	0.000128435	0.000484742	Uncorrected	Likelihood-ratio chi-square, 1 df	0.26486	-1.32855	0.176878	0.187266	0.374607	-1.67523	-0.981878	87.9546	6.69753e-21	-46.4525	20.1741	3.17525e-20	-44.8963	19.4982	TRUE	-1.32855	20.1741	19.4982	Lower reporting with ICI
10013722	905	24	881	TRUE	Drug level increased	1	Drug level increased	FALSE	24	256916	881	2107457	FALSE	2365278	256940	2108338	9.3407e-05	0.000417865	Uncorrected	Likelihood-ratio chi-square, 1 df	0.223462	-1.49852	0.206896	0.148968	0.335207	-1.90403	-1.09301	87.605	7.99208e-21	-46.2758	20.0973	3.783e-20	-44.7212	19.4222	TRUE	-1.49852	20.0973	19.4222	Lower reporting with ICI
10063581	743	15	728	TRUE	Stem cell transplant	1	Stem cell transplant	FALSE	15	256925	728	2107610	FALSE	2365278	256940	2108338	5.83794e-05	0.000345296	Uncorrected	Likelihood-ratio chi-square, 1 df	0.169022	-1.77773	0.260854	0.101369	0.281827	-2.28899	-1.26646	87.2722	9.45672e-21	-46.1076	20.0243	4.46923e-20	-44.5545	19.3498	TRUE	-1.77773	20.0243	19.3498	Lower reporting with ICI
10043528	1665	75	1590	TRUE	Throat tightness	1	Throat tightness	FALSE	75	256865	1590	2106748	FALSE	2365278	256940	2108338	0.000291897	0.000754149	Uncorrected	Likelihood-ratio chi-square, 1 df	0.386876	-0.949651	0.118181	0.306885	0.487716	-1.18128	-0.718021	87.1227	1.01995e-20	-46.0319	19.9914	4.81271e-20	-44.4804	19.3176	TRUE	-0.949651	19.9914	19.3176	Lower reporting with ICI
10081770	1609	71	1538	TRUE	Product prescribing error	1	Product prescribing error	FALSE	71	256869	1538	2106800	FALSE	2365278	256940	2108338	0.000276329	0.000729485	Uncorrected	Likelihood-ratio chi-square, 1 df	0.378629	-0.971199	0.121405	0.298452	0.480345	-1.20915	-0.73325	87.0287	1.06958e-20	-45.9844	19.9708	5.03894e-20	-44.4345	19.2977	TRUE	-0.971199	19.9708	19.2977	Lower reporting with ICI
10064265	1127	38	1089	TRUE	Skin haemorrhage	1	Skin haemorrhage	FALSE	38	256902	1089	2107249	FALSE	2365278	256940	2108338	0.000147894	0.000516521	Uncorrected	Likelihood-ratio chi-square, 1 df	0.286223	-1.25099	0.165041	0.20712	0.395537	-1.57446	-0.927511	86.8736	1.15686e-20	-45.906	19.9367	5.44159e-20	-44.3576	19.2643	TRUE	-1.25099	19.9367	19.2643	Lower reporting with ICI
10005364	6529	954	5575	TRUE	Blood bilirubin increased	1	Blood bilirubin increased	FALSE	954	255986	5575	2102763	FALSE	2365278	256940	2108338	0.00371293	0.00264426	Uncorrected	Likelihood-ratio chi-square, 1 df	1.40565	0.340501	0.0350995	1.3122	1.50576	0.271707	0.409294	86.844	1.17428e-20	-45.8911	19.9302	5.51487e-20	-44.3443	19.2585	TRUE	0.340501	19.9302	19.2585	Higher reporting with ICI
10011674	65	38	27	TRUE	Cutaneous sarcoidosis	1	Cutaneous sarcoidosis	FALSE	38	256902	27	2108311	FALSE	2365278	256940	2108338	0.000147894	1.28063e-05	Uncorrected	Likelihood-ratio chi-square, 1 df	11.5501	2.4467	0.251709	7.05232	18.9165	1.95336	2.94004	86.6808	1.27531e-20	-45.8085	19.8944	5.98002e-20	-44.2633	19.2233	TRUE	2.4467	19.8944	19.2233	Higher reporting with ICI
10058728	812	19	793	TRUE	Richter's syndrome	1	Richter's syndrome	FALSE	19	256921	793	2107545	FALSE	2365278	256940	2108338	7.39472e-05	0.000376126	Uncorrected	Likelihood-ratio chi-square, 1 df	0.196543	-1.62687	0.232157	0.124694	0.309792	-2.08189	-1.17185	86.5124	1.38863e-20	-45.7234	19.8574	6.5012e-20	-44.1797	19.187	TRUE	-1.62687	19.8574	19.187	Lower reporting with ICI
10053762	147626	14971	132655	TRUE	Off label use	1	Off label use	FALSE	14971	241969	132655	1975683	FALSE	2365278	256940	2108338	0.0582665	0.0629192	Uncorrected	Likelihood-ratio chi-square, 1 df	0.921477	-0.081777	0.00888668	0.905567	0.937668	-0.0991945	-0.0643594	86.3171	1.53274e-20	-45.6246	19.8145	7.16472e-20	-44.0825	19.1448	TRUE	-0.081777	19.8145	19.1448	Lower reporting with ICI
10019617	175	66	109	TRUE	Henoch-Schonlein purpura	1	Henoch-Schonlein purpura	FALSE	66	256874	109	2108229	FALSE	2365278	256940	2108338	0.000256869	5.16995e-05	Uncorrected	Likelihood-ratio chi-square, 1 df	4.96953	1.60332	0.155981	3.66053	6.74663	1.29761	1.90904	86.1665	1.65402e-20	-45.5485	19.7815	7.71963e-20	-44.0079	19.1124	TRUE	1.60332	19.7815	19.1124	Higher reporting with ICI
10061494	947	27	920	TRUE	Rhinovirus infection	1	Rhinovirus infection	FALSE	27	256913	920	2107418	FALSE	2365278	256940	2108338	0.000105083	0.000436363	Uncorrected	Likelihood-ratio chi-square, 1 df	0.240736	-1.42406	0.195265	0.164184	0.35298	-1.80677	-1.04134	86.161	1.6587e-20	-45.5457	19.7802	7.72945e-20	-44.0067	19.1119	TRUE	-1.42406	19.7802	19.1119	Lower reporting with ICI
10023126	3590	573	3017	TRUE	Jaundice	1	Jaundice	FALSE	573	256367	3017	2105321	FALSE	2365278	256940	2108338	0.00223009	0.00143098	Uncorrected	Likelihood-ratio chi-square, 1 df	1.55968	0.444481	0.0456183	1.42628	1.70556	0.35507	0.533891	85.7476	2.04433e-20	-45.3366	19.6894	9.51167e-20	-43.7992	19.0217	TRUE	0.444481	19.6894	19.0217	Higher reporting with ICI
10054786	1557	68	1489	TRUE	Skin burning sensation	1	Skin burning sensation	FALSE	68	256872	1489	2106849	FALSE	2365278	256940	2108338	0.000264653	0.000706243	Uncorrected	Likelihood-ratio chi-square, 1 df	0.374568	-0.981981	0.124024	0.293739	0.477639	-1.22506	-0.7389	85.5924	2.21126e-20	-45.2581	19.6554	1.02724e-19	-43.7222	18.9883	TRUE	-0.981981	19.6554	18.9883	Lower reporting with ICI
10006272	842	21	821	TRUE	Breast mass	1	Breast mass	FALSE	21	256919	821	2107517	FALSE	2365278	256940	2108338	8.17311e-05	0.000389406	Uncorrected	Likelihood-ratio chi-square, 1 df	0.209822	-1.5615	0.221001	0.136061	0.323569	-1.99465	-1.12834	85.5718	2.23444e-20	-45.2477	19.6508	1.03641e-19	-43.7134	18.9845	TRUE	-1.5615	19.6508	18.9845	Lower reporting with ICI
10038001	432	116	316	TRUE	Rebound effect	1	Rebound effect	FALSE	116	256824	316	2108022	FALSE	2365278	256940	2108338	0.000451467	0.000149881	Uncorrected	Likelihood-ratio chi-square, 1 df	3.01308	1.10296	0.10858	2.43549	3.72764	0.890149	1.31578	85.0359	2.93002e-20	-44.9767	19.5331	1.35694e-19	-43.4439	18.8674	TRUE	1.10296	19.5331	18.8674	Higher reporting with ICI
10026865	2482	139	2343	TRUE	Mass	1	Mass	FALSE	139	256801	2343	2105995	FALSE	2365278	256940	2108338	0.000540982	0.0011113	Uncorrected	Likelihood-ratio chi-square, 1 df	0.486523	-0.720472	0.0873236	0.40999	0.577342	-0.891623	-0.54932	84.6924	3.48582e-20	-44.803	19.4577	1.61186e-19	-43.2717	18.7927	TRUE	-0.720472	19.4577	18.7927	Lower reporting with ICI
10003225	1097	37	1060	TRUE	Arteriospasm coronary	1	Arteriospasm coronary	FALSE	37	256903	1060	2107278	FALSE	2365278	256940	2108338	0.000144002	0.000502766	Uncorrected	Likelihood-ratio chi-square, 1 df	0.286318	-1.25065	0.167257	0.206291	0.397391	-1.57847	-0.922835	84.5314	3.78166e-20	-44.7215	19.4223	1.74596e-19	-43.1918	18.758	TRUE	-1.25065	19.4223	18.758	Lower reporting with ICI
10053425	885	24	861	TRUE	Injection site swelling	1	Injection site swelling	FALSE	24	256916	861	2107477	FALSE	2365278	256940	2108338	9.3407e-05	0.000408379	Uncorrected	Likelihood-ratio chi-square, 1 df	0.228655	-1.47554	0.20696	0.152411	0.34304	-1.88118	-1.06991	84.0911	4.72483e-20	-44.4989	19.3256	2.17807e-19	-42.9707	18.6619	TRUE	-1.47554	19.3256	18.6619	Lower reporting with ICI
10045170	5803	425	5378	TRUE	Tumour lysis syndrome	1	Tumour lysis syndrome	FALSE	425	256515	5378	2102960	FALSE	2365278	256940	2108338	0.00165408	0.00255082	Uncorrected	Likelihood-ratio chi-square, 1 df	0.647868	-0.434069	0.0504307	0.586894	0.715176	-0.532911	-0.335226	83.8945	5.21906e-20	-44.3994	19.2824	2.40221e-19	-42.8727	18.6194	TRUE	-0.434069	19.2824	18.6194	Lower reporting with ICI
10061414	966	29	937	TRUE	White blood cell disorder	1	White blood cell disorder	FALSE	29	256911	937	2107401	FALSE	2365278	256940	2108338	0.000112867	0.000444426	Uncorrected	Likelihood-ratio chi-square, 1 df	0.253877	-1.37091	0.188559	0.175437	0.367387	-1.74047	-1.00134	83.8149	5.43331e-20	-44.3592	19.2649	2.49699e-19	-42.834	18.6026	TRUE	-1.37091	19.2649	18.6026	Lower reporting with ICI
10027451	481	124	357	TRUE	Metastases to adrenals	1	Metastases to adrenals	FALSE	124	256816	357	2107981	FALSE	2365278	256940	2108338	0.000482603	0.000169328	Uncorrected	Likelihood-ratio chi-square, 1 df	2.85101	1.04767	0.104259	2.32409	3.49739	0.843327	1.25202	83.5907	6.08602e-20	-44.2457	19.2157	2.79268e-19	-42.7221	18.554	TRUE	1.04767	19.2157	18.554	Higher reporting with ICI
10005555	2128	112	2016	TRUE	Blood glucose decreased	1	Blood glucose decreased	FALSE	112	256828	2016	2106322	FALSE	2365278	256940	2108338	0.000435899	0.000956203	Uncorrected	Likelihood-ratio chi-square, 1 df	0.455627	-0.78608	0.0971029	0.376665	0.551143	-0.976398	-0.595762	83.408	6.67513e-20	-44.1533	19.1755	3.05833e-19	-42.6312	18.5145	TRUE	-0.78608	19.1755	18.5145	Lower reporting with ICI
10023469	703	14	689	TRUE	Knee arthroplasty	1	Knee arthroplasty	FALSE	14	256926	689	2107649	FALSE	2365278	256940	2108338	5.44874e-05	0.000326798	Uncorrected	Likelihood-ratio chi-square, 1 df	0.166686	-1.79164	0.269971	0.0981973	0.282943	-2.32078	-1.26251	83.2598	7.19463e-20	-44.0784	19.143	3.29132e-19	-42.5578	18.4826	TRUE	-1.79164	19.143	18.4826	Lower reporting with ICI
10015916	2643	153	2490	TRUE	Eye disorder	1	Eye disorder	FALSE	153	256787	2490	2105848	FALSE	2365278	256940	2108338	0.00059547	0.00118103	Uncorrected	Likelihood-ratio chi-square, 1 df	0.503902	-0.685374	0.0833182	0.427982	0.593289	-0.848674	-0.522073	83.1861	7.46827e-20	-44.041	19.1268	3.41131e-19	-42.522	18.4671	TRUE	-0.685374	19.1268	18.4671	Lower reporting with ICI
10061900	251	81	170	TRUE	Pancreatic enzymes increased	1	Pancreatic enzymes increased	FALSE	81	256859	170	2108168	FALSE	2365278	256940	2108338	0.000315249	8.06322e-05	Uncorrected	Likelihood-ratio chi-square, 1 df	3.91063	1.3637	0.135027	3.00131	5.09544	1.09905	1.62835	83.0149	8.1437e-20	-43.9545	19.0892	3.71417e-19	-42.437	18.4301	TRUE	1.3637	19.0892	18.4301	Higher reporting with ICI
10005839	1193	44	1149	TRUE	Blood triglycerides increased	1	Blood triglycerides increased	FALSE	44	256896	1149	2107189	FALSE	2365278	256940	2108338	0.000171246	0.000544979	Uncorrected	Likelihood-ratio chi-square, 1 df	0.314108	-1.15802	0.153629	0.232439	0.424471	-1.45913	-0.856911	82.8749	8.74135e-20	-43.8836	19.0584	3.9807e-19	-42.3677	18.4	TRUE	-1.15802	19.0584	18.4	Lower reporting with ICI
10008605	222	75	147	TRUE	Cholangitis acute	1	Cholangitis acute	FALSE	75	256865	147	2108191	FALSE	2365278	256940	2108338	0.000291897	6.97232e-05	Uncorrected	Likelihood-ratio chi-square, 1 df	4.18744	1.43209	0.141917	3.17066	5.5303	1.15394	1.71024	82.8129	9.01998e-20	-43.8523	19.0448	4.10136e-19	-42.3378	18.3871	TRUE	1.43209	19.0448	18.3871	Higher reporting with ICI
10028524	292	89	203	TRUE	Myelitis	1	Myelitis	FALSE	89	256851	203	2108135	FALSE	2365278	256940	2108338	0.000346384	9.62844e-05	Uncorrected	Likelihood-ratio chi-square, 1 df	3.59841	1.28049	0.127147	2.80468	4.61678	1.03129	1.5297	82.7431	9.34418e-20	-43.8169	19.0295	4.24234e-19	-42.304	18.3724	TRUE	1.28049	19.0295	18.3724	Higher reporting with ICI
10066286	1108	224	884	TRUE	Stress cardiomyopathy	1	Stress cardiomyopathy	FALSE	224	256716	884	2107454	FALSE	2365278	256940	2108338	0.000871799	0.000419288	Uncorrected	Likelihood-ratio chi-square, 1 df	2.08018	0.732454	0.0748323	1.7964	2.40879	0.585786	0.879123	82.3197	1.15765e-19	-43.6027	18.9364	5.24788e-19	-42.0913	18.28	TRUE	0.732454	18.9364	18.28	Higher reporting with ICI
10060945	3036	186	2850	TRUE	Bacterial infection	1	Bacterial infection	FALSE	186	256754	2850	2105488	FALSE	2365278	256940	2108338	0.000723904	0.00135178	Uncorrected	Likelihood-ratio chi-square, 1 df	0.535185	-0.625143	0.0757073	0.461383	0.620792	-0.773527	-0.47676	82.141	1.26719e-19	-43.5123	18.8972	5.7358e-19	-42.0024	18.2414	TRUE	-0.625143	18.8972	18.2414	Lower reporting with ICI
10018852	2334	129	2205	TRUE	Haematoma	1	Haematoma	FALSE	129	256811	2205	2106133	FALSE	2365278	256940	2108338	0.000502063	0.00104585	Uncorrected	Likelihood-ratio chi-square, 1 df	0.479792	-0.734402	0.0906081	0.401724	0.573032	-0.91199	-0.556813	82.128	1.2755e-19	-43.5058	18.8943	5.76474e-19	-41.9974	18.2392	TRUE	-0.734402	18.8943	18.2392	Lower reporting with ICI
10024264	5355	387	4968	TRUE	Lethargy	1	Lethargy	FALSE	387	256553	4968	2103370	FALSE	2365278	256940	2108338	0.00150619	0.00235636	Uncorrected	Likelihood-ratio chi-square, 1 df	0.638657	-0.448387	0.0528171	0.575851	0.708314	-0.551907	-0.344868	81.9834	1.37235e-19	-43.4326	18.8625	6.1931e-19	-41.9257	18.2081	TRUE	-0.448387	18.8625	18.2081	Lower reporting with ICI
10077875	62	36	26	TRUE	Neuromyelitis optica spectrum disorder	1	Neuromyelitis optica spectrum disorder	FALSE	36	256904	26	2108312	FALSE	2365278	256940	2108338	0.000140111	1.2332e-05	Uncorrected	Likelihood-ratio chi-square, 1 df	11.363	2.43036	0.257378	6.86139	18.818	1.92591	2.93482	81.4794	1.77096e-19	-43.1776	18.7518	7.97995e-19	-41.6722	18.098	TRUE	2.43036	18.7518	18.098	Higher reporting with ICI
10052399	674	13	661	TRUE	Neuroendocrine tumour	1	Neuroendocrine tumour	FALSE	13	256927	661	2107677	FALSE	2365278	256940	2108338	5.05955e-05	0.000313517	Uncorrected	Likelihood-ratio chi-square, 1 df	0.161338	-1.82425	0.280072	0.0931834	0.27934	-2.37319	-1.27532	81.3521	1.8888e-19	-43.1132	18.7238	8.49819e-19	-41.6093	18.0707	TRUE	-1.82425	18.7238	18.0707	Lower reporting with ICI
10003658	16794	1473	15321	TRUE	Atrial fibrillation	1	Atrial fibrillation	FALSE	1473	255467	15321	2093017	FALSE	2365278	256940	2108338	0.00573286	0.00726686	Uncorrected	Likelihood-ratio chi-square, 1 df	0.787687	-0.238655	0.0273596	0.746561	0.831079	-0.292279	-0.185031	81.2011	2.03879e-19	-43.0368	18.6906	9.15928e-19	-41.5343	18.0381	TRUE	-0.238655	18.6906	18.0381	Lower reporting with ICI
10023424	1796	88	1708	TRUE	Kidney infection	1	Kidney infection	FALSE	88	256852	1708	2106630	FALSE	2365278	256940	2108338	0.000342492	0.000810117	Uncorrected	Likelihood-ratio chi-square, 1 df	0.422571	-0.861397	0.109332	0.341065	0.523557	-1.07568	-0.64711	81.1328	2.11048e-19	-43.0022	18.6756	9.46721e-19	-41.5013	18.0238	TRUE	-0.861397	18.6756	18.0238	Lower reporting with ICI
10067969	343	98	245	TRUE	Cholestatic liver injury	1	Cholestatic liver injury	FALSE	98	256842	245	2108093	FALSE	2365278	256940	2108338	0.000381412	0.000116205	Uncorrected	Likelihood-ratio chi-square, 1 df	3.2831	1.18879	0.119541	2.59735	4.1499	0.954491	1.42308	81.0334	2.21931e-19	-42.9519	18.6538	9.94051e-19	-41.4525	18.0026	TRUE	1.18879	18.6538	18.0026	Higher reporting with ICI
10063829	799	20	779	TRUE	Device malfunction	1	Device malfunction	FALSE	20	256920	779	2107559	FALSE	2365278	256940	2108338	7.78392e-05	0.000369485	Uncorrected	Likelihood-ratio chi-square, 1 df	0.210608	-1.55776	0.226469	0.135115	0.32828	-2.00163	-1.11389	80.9747	2.28629e-19	-42.9222	18.6409	1.02253e-18	-41.4243	17.9903	TRUE	-1.55776	18.6409	17.9903	Lower reporting with ICI
10014619	56	34	22	TRUE	Encephalomyelitis	1	Encephalomyelitis	FALSE	34	256906	22	2108316	FALSE	2365278	256940	2108338	0.000132327	1.04348e-05	Uncorrected	Likelihood-ratio chi-square, 1 df	12.6829	2.54025	0.273625	7.41836	21.6834	2.00396	3.07655	80.9692	2.29267e-19	-42.9194	18.6397	1.02386e-18	-41.423	17.9898	TRUE	2.54025	18.6397	17.9898	Higher reporting with ICI
10039117	2373	133	2240	TRUE	Rib fracture	1	Rib fracture	FALSE	133	256807	2240	2106098	FALSE	2365278	256940	2108338	0.000517631	0.00106245	Uncorrected	Likelihood-ratio chi-square, 1 df	0.48694	-0.719615	0.0892726	0.408777	0.580048	-0.894586	-0.544644	80.8197	2.47286e-19	-42.8437	18.6068	1.10268e-18	-41.3488	17.9575	TRUE	-0.719615	18.6068	17.9575	Lower reporting with ICI
10045171	900	191	709	TRUE	Tumour pain	1	Tumour pain	FALSE	191	256749	709	2107629	FALSE	2365278	256940	2108338	0.000743364	0.000336284	Uncorrected	Likelihood-ratio chi-square, 1 df	2.21143	0.793638	0.08155	1.88476	2.59471	0.633803	0.953473	80.6735	2.66269e-19	-42.7698	18.5747	1.18557e-18	-41.2763	17.9261	TRUE	0.793638	18.5747	17.9261	Higher reporting with ICI
10057970	1725	313	1412	TRUE	Toxic skin eruption	1	Toxic skin eruption	FALSE	313	256627	1412	2106926	FALSE	2365278	256940	2108338	0.00121818	0.000669722	Uncorrected	Likelihood-ratio chi-square, 1 df	1.81994	0.598802	0.0625098	1.61008	2.05715	0.476285	0.721319	80.5517	2.83193e-19	-42.7082	18.5479	1.25906e-18	-41.2162	17.9	TRUE	0.598802	18.5479	17.9	Higher reporting with ICI
10062189	880	25	855	TRUE	Vitamin D decreased	1	Vitamin D decreased	FALSE	25	256915	855	2107483	FALSE	2365278	256940	2108338	9.7299e-05	0.000405533	Uncorrected	Likelihood-ratio chi-square, 1 df	0.239855	-1.42772	0.202914	0.161149	0.357001	-1.82542	-1.03002	80.3194	3.18525e-19	-42.5906	18.4969	1.41405e-18	-41.1001	17.8495	TRUE	-1.42772	18.4969	17.8495	Lower reporting with ICI
10023003	944	29	915	TRUE	Irritable bowel syndrome	1	Irritable bowel syndrome	FALSE	29	256911	915	2107423	FALSE	2365278	256940	2108338	0.000112867	0.000433991	Uncorrected	Likelihood-ratio chi-square, 1 df	0.259984	-1.34714	0.188627	0.179633	0.376275	-1.71684	-0.977435	80.1105	3.54054e-19	-42.4848	18.4509	1.56945e-18	-40.9958	17.8043	TRUE	-1.34714	18.4509	17.8043	Lower reporting with ICI
10003399	723	16	707	TRUE	Arthropod bite	1	Arthropod bite	FALSE	16	256924	707	2107631	FALSE	2365278	256940	2108338	6.22713e-05	0.000335335	Uncorrected	Likelihood-ratio chi-square, 1 df	0.185648	-1.6839	0.252822	0.113107	0.304714	-2.17942	-1.18838	80.0652	3.62258e-19	-42.4619	18.441	1.60345e-18	-40.9744	17.7949	TRUE	-1.6839	18.441	17.7949	Lower reporting with ICI
10008479	16114	1409	14705	TRUE	Chest pain	1	Chest pain	FALSE	1409	255531	14705	2093633	FALSE	2365278	256940	2108338	0.00548377	0.00697469	Uncorrected	Likelihood-ratio chi-square, 1 df	0.78506	-0.241995	0.0279664	0.743187	0.829293	-0.296808	-0.187182	79.986	3.77065e-19	-42.4219	18.4236	1.66653e-18	-40.9358	17.7782	TRUE	-0.241995	18.4236	17.7782	Lower reporting with ICI
10058827	1475	65	1410	TRUE	Hepatitis B reactivation	1	Hepatitis B reactivation	FALSE	65	256875	1410	2106928	FALSE	2365278	256940	2108338	0.000252977	0.000668773	Uncorrected	Likelihood-ratio chi-square, 1 df	0.378113	-0.972561	0.126879	0.294865	0.484866	-1.22124	-0.723883	79.9463	3.84716e-19	-42.4018	18.4149	1.69784e-18	-40.9172	17.7701	TRUE	-0.972561	18.4149	17.7701	Lower reporting with ICI
10004161	144	57	87	TRUE	Basedow's disease	1	Basedow's disease	FALSE	57	256883	87	2108251	FALSE	2365278	256940	2108338	0.000221842	4.12647e-05	Uncorrected	Likelihood-ratio chi-square, 1 df	5.37703	1.68214	0.170419	3.85019	7.50936	1.34812	2.01615	79.7445	4.26101e-19	-42.2996	18.3705	1.87772e-18	-40.8165	17.7264	TRUE	1.68214	18.3705	17.7264	Higher reporting with ICI
10011781	3870	259	3611	TRUE	Cystitis	1	Cystitis	FALSE	259	256681	3611	2104727	FALSE	2365278	256940	2108338	0.00100802	0.00171272	Uncorrected	Likelihood-ratio chi-square, 1 df	0.588131	-0.530805	0.0643608	0.51843	0.667203	-0.65695	-0.40466	79.4404	4.96982e-19	-42.1457	18.3037	2.18687e-18	-40.6641	17.6602	TRUE	-0.530805	18.3037	17.6602	Lower reporting with ICI
10008614	968	200	768	TRUE	Cholecystitis acute	1	Cholecystitis acute	FALSE	200	256740	768	2107570	FALSE	2365278	256940	2108338	0.000778392	0.000364268	Uncorrected	Likelihood-ratio chi-square, 1 df	2.13775	0.759755	0.0794132	1.82962	2.49778	0.604108	0.915402	78.3345	8.69893e-19	-41.5859	18.0605	3.82218e-18	-40.1057	17.4177	TRUE	0.759755	18.0605	17.4177	Higher reporting with ICI
10042458	1081	39	1042	TRUE	Suicidal ideation	1	Suicidal ideation	FALSE	39	256901	1042	2107296	FALSE	2365278	256940	2108338	0.000151786	0.000494228	Uncorrected	Likelihood-ratio chi-square, 1 df	0.307013	-1.18087	0.163111	0.223006	0.422665	-1.50056	-0.861174	77.1248	1.60493e-18	-40.9735	17.7945	7.04151e-18	-39.4947	17.1523	TRUE	-1.18087	17.7945	17.1523	Lower reporting with ICI
10022955	126	52	74	TRUE	Iritis	1	Iritis	FALSE	52	256888	74	2108264	FALSE	2365278	256940	2108338	0.000202382	3.50987e-05	Uncorrected	Likelihood-ratio chi-square, 1 df	5.76704	1.75216	0.180966	4.04496	8.22226	1.39747	2.10685	77.0738	1.64691e-18	-40.9476	17.7833	7.21516e-18	-39.4703	17.1418	TRUE	1.75216	17.7833	17.1418	Higher reporting with ICI
10058014	122	51	71	TRUE	Infected neoplasm	1	Infected neoplasm	FALSE	51	256889	71	2108267	FALSE	2365278	256940	2108338	0.00019849	3.36758e-05	Uncorrected	Likelihood-ratio chi-square, 1 df	5.89511	1.77412	0.183567	4.11377	8.44781	1.41434	2.13391	76.9217	1.77875e-18	-40.8706	17.7499	7.7814e-18	-39.3948	17.1089	TRUE	1.77412	17.7499	17.1089	Higher reporting with ICI
10061461	1212	48	1164	TRUE	Erectile dysfunction	1	Erectile dysfunction	FALSE	48	256892	1164	2107174	FALSE	2365278	256940	2108338	0.000186814	0.000552094	Uncorrected	Likelihood-ratio chi-square, 1 df	0.33825	-1.08397	0.147298	0.25343	0.451459	-1.37267	-0.79527	76.8012	1.89062e-18	-40.8096	17.7234	8.25872e-18	-39.3353	17.0831	TRUE	-1.08397	17.7234	17.0831	Lower reporting with ICI
10037440	460	117	343	TRUE	Pulmonary tuberculosis	1	Pulmonary tuberculosis	FALSE	117	256823	343	2107995	FALSE	2365278	256940	2108338	0.000455359	0.000162687	Uncorrected	Likelihood-ratio chi-square, 1 df	2.7998	1.02955	0.107083	2.26975	3.45364	0.81967	1.23943	76.6452	2.04608e-18	-40.7306	17.6891	8.92481e-18	-39.2577	17.0494	TRUE	1.02955	17.6891	17.0494	Higher reporting with ICI
10005395	2348	134	2214	TRUE	Blood calcium decreased	1	Blood calcium decreased	FALSE	134	256806	2214	2106124	FALSE	2365278	256940	2108338	0.000521523	0.00105012	Uncorrected	Likelihood-ratio chi-square, 1 df	0.49637	-0.700433	0.0889872	0.416927	0.590952	-0.874844	-0.526021	76.5579	2.13856e-18	-40.6864	17.6699	9.31467e-18	-39.2149	17.0308	TRUE	-0.700433	17.6699	17.0308	Lower reporting with ICI
10070627	306	89	217	TRUE	Tumour rupture	1	Tumour rupture	FALSE	89	256851	217	2108121	FALSE	2365278	256940	2108338	0.000346384	0.000102925	Uncorrected	Likelihood-ratio chi-square, 1 df	3.36624	1.2138	0.125891	2.63018	4.30827	0.967053	1.46054	76.0662	2.74315e-18	-40.4374	17.5617	1.19307e-17	-38.9674	16.9233	TRUE	1.2138	17.5617	16.9233	Higher reporting with ICI
10006198	1261	52	1209	TRUE	Breast cancer recurrent	1	Breast cancer recurrent	FALSE	52	256888	1209	2107129	FALSE	2365278	256940	2108338	0.000202382	0.000573437	Uncorrected	Likelihood-ratio chi-square, 1 df	0.352797	-1.04186	0.141641	0.267275	0.465682	-1.31948	-0.764252	75.5301	3.59884e-18	-40.1659	17.4438	1.56297e-17	-38.6974	16.8061	TRUE	-1.04186	17.4438	16.8061	Lower reporting with ICI
10050819	2934	183	2751	TRUE	Musculoskeletal chest pain	1	Musculoskeletal chest pain	FALSE	183	256757	2751	2105587	FALSE	2365278	256940	2108338	0.000712229	0.00130482	Uncorrected	Likelihood-ratio chi-square, 1 df	0.545521	-0.606014	0.0763699	0.469683	0.633603	-0.755696	-0.456332	75.3785	3.8859e-18	-40.0892	17.4105	1.6852e-17	-38.6221	16.7733	TRUE	-0.606014	17.4105	16.7733	Lower reporting with ICI
10007625	1413	264	1149	TRUE	Cardiogenic shock	1	Cardiogenic shock	FALSE	264	256676	1149	2107189	FALSE	2365278	256940	2108338	0.00102748	0.000544979	Uncorrected	Likelihood-ratio chi-square, 1 df	1.88626	0.634597	0.068283	1.64998	2.15638	0.500765	0.76843	75.3613	3.92003e-18	-40.0804	17.4067	1.69755e-17	-38.6148	16.7702	TRUE	0.634597	17.4067	16.7702	Higher reporting with ICI
10017693	3982	612	3370	TRUE	Gamma-glutamyltransferase increased	1	Gamma-glutamyltransferase increased	FALSE	612	256328	3370	2104968	FALSE	2365278	256940	2108338	0.00238188	0.00159842	Uncorrected	Likelihood-ratio chi-square, 1 df	1.49132	0.399662	0.0439898	1.36813	1.62561	0.313444	0.48588	75.2268	4.19623e-18	-40.0123	17.3771	1.81454e-17	-38.5481	16.7412	TRUE	0.399662	17.3771	16.7412	Higher reporting with ICI
10021041	71	37	34	TRUE	Hypoparathyroidism	1	Hypoparathyroidism	FALSE	37	256903	34	2108304	FALSE	2365278	256940	2108338	0.000144002	1.61264e-05	Uncorrected	Likelihood-ratio chi-square, 1 df	8.93073	2.1895	0.237578	5.60609	14.227	1.72385	2.65514	73.7892	8.69228e-18	-39.2841	17.0609	3.74792e-17	-37.8227	16.4262	TRUE	2.1895	17.0609	16.4262	Higher reporting with ICI
10046999	71	37	34	TRUE	Varicose vein ruptured	1	Varicose vein ruptured	FALSE	37	256903	34	2108304	FALSE	2365278	256940	2108338	0.000144002	1.61264e-05	Uncorrected	Likelihood-ratio chi-square, 1 df	8.93073	2.1895	0.237578	5.60609	14.227	1.72385	2.65514	73.7892	8.69228e-18	-39.2841	17.0609	3.74792e-17	-37.8227	16.4262	TRUE	2.1895	17.0609	16.4262	Higher reporting with ICI
10003899	756	20	736	TRUE	B-cell lymphoma	1	B-cell lymphoma	FALSE	20	256920	736	2107602	FALSE	2365278	256940	2108338	7.78392e-05	0.00034909	Uncorrected	Likelihood-ratio chi-square, 1 df	0.222917	-1.50096	0.226634	0.142966	0.34758	-1.94515	-1.05676	73.3242	1.10012e-17	-39.0485	16.9586	4.73667e-17	-37.5886	16.3245	TRUE	-1.50096	16.9586	16.3245	Lower reporting with ICI
10024741	68	36	32	TRUE	Lung lobectomy	1	Lung lobectomy	FALSE	36	256904	32	2108306	FALSE	2365278	256940	2108338	0.000140111	1.51778e-05	Uncorrected	Likelihood-ratio chi-square, 1 df	9.23241	2.22272	0.242965	5.7346	14.8637	1.74652	2.69892	73.1569	1.19742e-17	-38.9638	16.9218	5.14823e-17	-37.5053	16.2883	TRUE	2.22272	16.9218	16.2883	Higher reporting with ICI
10074171	2004	109	1895	TRUE	Aspergillus infection	1	Aspergillus infection	FALSE	109	256831	1895	2106443	FALSE	2365278	256940	2108338	0.000424224	0.000898812	Uncorrected	Likelihood-ratio chi-square, 1 df	0.471758	-0.751288	0.098521	0.388918	0.572243	-0.944386	-0.558191	73.1238	1.21764e-17	-38.947	16.9145	5.22768e-17	-37.49	16.2817	TRUE	-0.751288	16.9145	16.2817	Lower reporting with ICI
10075803	286	84	202	TRUE	Thyroid hormones decreased	1	Thyroid hormones decreased	FALSE	84	256856	202	2108136	FALSE	2365278	256940	2108338	0.000326925	9.58101e-05	Uncorrected	Likelihood-ratio chi-square, 1 df	3.413	1.22759	0.129845	2.64614	4.40211	0.973102	1.48208	73.0883	1.23977e-17	-38.929	16.9067	5.31508e-17	-37.4734	16.2745	TRUE	1.22759	16.9067	16.2745	Higher reporting with ICI
10027940	1411	64	1347	TRUE	Mood altered	1	Mood altered	FALSE	64	256876	1347	2106991	FALSE	2365278	256940	2108338	0.000249085	0.000638892	Uncorrected	Likelihood-ratio chi-square, 1 df	0.389719	-0.942329	0.127952	0.303276	0.5008	-1.19311	-0.691548	72.9904	1.30284e-17	-38.8794	16.8851	5.57747e-17	-37.4252	16.2536	TRUE	-0.942329	16.8851	16.2536	Lower reporting with ICI
10048956	230	73	157	TRUE	Lymphadenectomy	1	Lymphadenectomy	FALSE	73	256867	157	2108181	FALSE	2365278	256940	2108338	0.000284113	7.44662e-05	Uncorrected	Likelihood-ratio chi-square, 1 df	3.81613	1.33924	0.141677	2.89086	5.03754	1.06155	1.61692	72.7625	1.46231e-17	-38.7639	16.835	6.25128e-17	-37.3112	16.204	TRUE	1.33924	16.835	16.204	Higher reporting with ICI
10037870	319	90	229	TRUE	Rash morbilliform	1	Rash morbilliform	FALSE	90	256850	229	2108109	FALSE	2365278	256940	2108338	0.000350276	0.000108616	Uncorrected	Likelihood-ratio chi-square, 1 df	3.22567	1.17114	0.124428	2.52759	4.11655	0.927268	1.41502	72.6653	1.53608e-17	-38.7147	16.8136	6.55729e-17	-37.2634	16.1833	TRUE	1.17114	16.8136	16.1833	Higher reporting with ICI
10042609	4134	289	3845	TRUE	Surgery	1	Surgery	FALSE	289	256651	3845	2104493	FALSE	2365278	256940	2108338	0.00112478	0.00182371	Uncorrected	Likelihood-ratio chi-square, 1 df	0.61632	-0.48399	0.06103	0.546836	0.694632	-0.603606	-0.364373	72.357	1.79583e-17	-38.5585	16.7457	7.65522e-17	-37.1086	16.116	TRUE	-0.48399	16.7457	16.116	Lower reporting with ICI
10033295	2854	179	2675	TRUE	Overdose	1	Overdose	FALSE	179	256761	2675	2105663	FALSE	2365278	256940	2108338	0.000696661	0.00126877	Uncorrected	Likelihood-ratio chi-square, 1 df	0.548768	-0.600079	0.0772321	0.471682	0.638453	-0.751451	-0.448707	72.1274	2.01748e-17	-38.4421	16.6952	8.58786e-17	-36.9936	16.0661	TRUE	-0.600079	16.6952	16.0661	Lower reporting with ICI
10025327	3325	219	3106	TRUE	Lymphopenia	1	Lymphopenia	FALSE	219	256721	3106	2105232	FALSE	2365278	256940	2108338	0.000852339	0.0014732	Uncorrected	Likelihood-ratio chi-square, 1 df	0.578204	-0.547828	0.0699467	0.50413	0.663162	-0.684921	-0.410735	72.0419	2.10678e-17	-38.3988	16.6764	8.95529e-17	-36.9517	16.0479	TRUE	-0.547828	16.6764	16.0479	Lower reporting with ICI
10029116	192	65	127	TRUE	Nephrectomy	1	Nephrectomy	FALSE	65	256875	127	2108211	FALSE	2365278	256940	2108338	0.000252977	6.0237e-05	Uncorrected	Likelihood-ratio chi-square, 1 df	4.20051	1.43521	0.152522	3.11512	5.66407	1.13627	1.73414	72.0081	2.14315e-17	-38.3817	16.6689	9.09702e-17	-36.936	16.0411	TRUE	1.43521	16.6689	16.0411	Higher reporting with ICI
10002959	1512	72	1440	TRUE	Aphthous ulcer	1	Aphthous ulcer	FALSE	72	256868	1440	2106898	FALSE	2365278	256940	2108338	0.000280221	0.000683002	Uncorrected	Likelihood-ratio chi-square, 1 df	0.410113	-0.891323	0.12078	0.323665	0.51965	-1.12805	-0.654599	71.95	2.2072e-17	-38.3522	16.6562	9.35567e-17	-36.908	16.0289	TRUE	-0.891323	16.6562	16.0289	Lower reporting with ICI
10014062	3795	260	3535	TRUE	Eating disorder	1	Eating disorder	FALSE	260	256680	3535	2104803	FALSE	2365278	256940	2108338	0.00101191	0.00167668	Uncorrected	Likelihood-ratio chi-square, 1 df	0.603119	-0.50564	0.0642916	0.531714	0.684114	-0.631649	-0.379631	71.6606	2.55584e-17	-38.2056	16.5925	1.08182e-16	-36.7627	15.9658	TRUE	-0.50564	16.5925	15.9658	Lower reporting with ICI
10043816	84	40	44	TRUE	Thyroxine decreased	1	Thyroxine decreased	FALSE	40	256900	44	2108294	FALSE	2365278	256940	2108338	0.000155678	2.08695e-05	Uncorrected	Likelihood-ratio chi-square, 1 df	7.46061	2.00964	0.218476	4.86192	11.4483	1.58143	2.43784	71.4503	2.84337e-17	-38.099	16.5462	1.20182e-16	-36.6575	15.9202	TRUE	2.00964	16.5462	15.9202	Higher reporting with ICI
10043818	88	41	47	TRUE	Thyroxine increased	1	Thyroxine increased	FALSE	41	256899	47	2108291	FALSE	2365278	256940	2108338	0.00015957	2.22924e-05	Uncorrected	Likelihood-ratio chi-square, 1 df	7.15903	1.96837	0.213708	4.70918	10.8834	1.54951	2.38723	71.2537	3.14124e-17	-37.9993	16.5029	1.32586e-16	-36.5593	15.8775	TRUE	1.96837	16.5029	15.8775	Higher reporting with ICI
10005737	1087	42	1045	TRUE	Blood pressure diastolic decreased	1	Blood pressure diastolic decreased	FALSE	42	256898	1045	2107293	FALSE	2365278	256940	2108338	0.000163462	0.000495651	Uncorrected	Likelihood-ratio chi-square, 1 df	0.329683	-1.10962	0.157388	0.242175	0.448813	-1.4181	-0.801148	71.1795	3.26159e-17	-37.9617	16.4866	1.37472e-16	-36.5231	15.8618	TRUE	-1.10962	16.4866	15.8618	Lower reporting with ICI
10042569	264	79	185	TRUE	Superior vena cava syndrome	1	Superior vena cava syndrome	FALSE	79	256861	185	2108153	FALSE	2365278	256940	2108338	0.000307465	8.77468e-05	Uncorrected	Likelihood-ratio chi-square, 1 df	3.50477	1.25412	0.134417	2.69304	4.56116	0.990671	1.51758	71.0924	3.40876e-17	-37.9176	16.4674	1.43474e-16	-36.4804	15.8432	TRUE	1.25412	16.4674	15.8432	Higher reporting with ICI
10041067	512	123	389	TRUE	Small cell lung cancer	1	Small cell lung cancer	FALSE	123	256817	389	2107949	FALSE	2365278	256940	2108338	0.000478711	0.000184506	Uncorrected	Likelihood-ratio chi-square, 1 df	2.59533	0.953712	0.103466	2.11895	3.17879	0.750923	1.1565	70.9769	3.61432e-17	-37.859	16.442	1.51913e-16	-36.4232	15.8184	TRUE	0.953712	16.442	15.8184	Higher reporting with ICI
10018372	113	47	66	TRUE	Glomerulonephritis membranous	1	Glomerulonephritis membranous	FALSE	47	256893	66	2108272	FALSE	2365278	256940	2108338	0.000182922	3.13043e-05	Uncorrected	Likelihood-ratio chi-square, 1 df	5.84424	1.76546	0.190873	4.02029	8.49571	1.39135	2.13956	70.4053	4.82897e-17	-37.5693	16.3161	2.02682e-16	-36.1349	15.6932	TRUE	1.76546	16.3161	15.6932	Higher reporting with ICI
10000081	29120	2730	26390	TRUE	Abdominal pain	1	Abdominal pain	FALSE	2730	254210	26390	2081948	FALSE	2365278	256940	2108338	0.010625	0.012517	Uncorrected	Likelihood-ratio chi-square, 1 df	0.847228	-0.165785	0.020214	0.814318	0.881468	-0.205404	-0.126166	70.2886	5.12337e-17	-37.5101	16.2904	2.14738e-16	-36.0771	15.6681	TRUE	-0.165785	16.2904	15.6681	Lower reporting with ICI
10027590	821	25	796	TRUE	Middle insomnia	1	Middle insomnia	FALSE	25	256915	796	2107542	FALSE	2365278	256940	2108338	9.7299e-05	0.000377549	Uncorrected	Likelihood-ratio chi-square, 1 df	0.25764	-1.35619	0.203127	0.173026	0.383633	-1.75431	-0.958069	70.2682	5.17667e-17	-37.4998	16.2859	2.16669e-16	-36.0682	15.6642	TRUE	-1.35619	16.2859	15.6642	Lower reporting with ICI
10002556	74	37	37	TRUE	Ankylosing spondylitis	1	Ankylosing spondylitis	FALSE	37	256903	37	2108301	FALSE	2365278	256940	2108338	0.000144002	1.75494e-05	Uncorrected	Likelihood-ratio chi-square, 1 df	8.2066	2.10494	0.232505	5.20302	12.9441	1.64924	2.56064	70.1934	5.3767e-17	-37.4619	16.2695	2.24728e-16	-36.0316	15.6483	TRUE	2.10494	16.2695	15.6483	Higher reporting with ICI
10078933	235	73	162	TRUE	Renal tubular injury	1	Renal tubular injury	FALSE	73	256867	162	2108176	FALSE	2365278	256940	2108338	0.000284113	7.68378e-05	Uncorrected	Likelihood-ratio chi-square, 1 df	3.69834	1.30788	0.140982	2.80545	4.8754	1.03156	1.5842	70.1435	5.51429e-17	-37.4366	16.2585	2.30158e-16	-36.0078	15.638	TRUE	1.30788	16.2585	15.638	Higher reporting with ICI
10041052	868	28	840	TRUE	Sluggishness	1	Sluggishness	FALSE	28	256912	840	2107498	FALSE	2365278	256940	2108338	0.000108975	0.000398418	Uncorrected	Likelihood-ratio chi-square, 1 df	0.27344	-1.29667	0.192117	0.187642	0.398467	-1.67322	-0.920131	70.1309	5.54973e-17	-37.4302	16.2557	2.31316e-16	-36.0027	15.6358	TRUE	-1.29667	16.2557	15.6358	Lower reporting with ICI
10081301	404	104	300	TRUE	Product preparation issue	1	Product preparation issue	FALSE	104	256836	300	2108038	FALSE	2365278	256940	2108338	0.000404764	0.000142292	Uncorrected	Likelihood-ratio chi-square, 1 df	2.84534	1.04568	0.113812	2.27645	3.55641	0.822617	1.26875	69.8928	6.26157e-17	-37.3095	16.2033	2.60624e-16	-35.8835	15.584	TRUE	1.04568	16.2033	15.584	Higher reporting with ICI
10049438	26823	3345	23478	TRUE	General physical health deterioration	1	General physical health deterioration	FALSE	3345	253595	23478	2084860	FALSE	2365278	256940	2108338	0.0130186	0.0111358	Uncorrected	Likelihood-ratio chi-square, 1 df	1.17131	0.158121	0.0186003	1.12938	1.2148	0.121666	0.194577	69.5295	7.52796e-17	-37.1253	16.1233	3.12901e-16	-35.7006	15.5046	TRUE	0.158121	16.1233	15.5046	Higher reporting with ICI
10053156	1542	76	1466	TRUE	Musculoskeletal discomfort	1	Musculoskeletal discomfort	FALSE	76	256864	1466	2106872	FALSE	2365278	256940	2108338	0.000295789	0.000695334	Uncorrected	Likelihood-ratio chi-square, 1 df	0.425221	-0.855147	0.117662	0.337645	0.535511	-1.08576	-0.624533	68.8879	1.04223e-16	-36.8	15.982	4.32603e-16	-35.3767	15.3639	TRUE	-0.855147	15.982	15.3639	Lower reporting with ICI
10042772	9510	791	8719	TRUE	Syncope	1	Syncope	FALSE	791	256149	8719	2099619	FALSE	2365278	256940	2108338	0.00307854	0.00413548	Uncorrected	Likelihood-ratio chi-square, 1 df	0.743631	-0.29621	0.0371927	0.691352	0.799864	-0.369106	-0.223314	68.8632	1.05537e-16	-36.7875	15.9766	4.37453e-16	-35.3656	15.3591	TRUE	-0.29621	15.9766	15.3591	Lower reporting with ICI
10013774	4496	325	4171	TRUE	Dry eye	1	Dry eye	FALSE	325	256615	4171	2104167	FALSE	2365278	256940	2108338	0.00126489	0.00197834	Uncorrected	Likelihood-ratio chi-square, 1 df	0.638912	-0.447988	0.0576285	0.570674	0.715311	-0.560938	-0.335038	68.7392	1.12385e-16	-36.7246	15.9493	4.65195e-16	-35.3041	15.3324	TRUE	-0.447988	15.9493	15.3324	Lower reporting with ICI
10062016	1185	50	1135	TRUE	Immunosuppression	1	Immunosuppression	FALSE	50	256890	1135	2107203	FALSE	2365278	256940	2108338	0.000194598	0.000538339	Uncorrected	Likelihood-ratio chi-square, 1 df	0.361354	-1.0179	0.144518	0.27222	0.479675	-1.30115	-0.734646	68.6404	1.18157e-16	-36.6745	15.9275	4.88413e-16	-35.2554	15.3112	TRUE	-1.0179	15.9275	15.3112	Lower reporting with ICI
10008531	17767	1597	16170	TRUE	Chills	1	Chills	FALSE	1597	255343	16170	2092168	FALSE	2365278	256940	2108338	0.00621546	0.00766955	Uncorrected	Likelihood-ratio chi-square, 1 df	0.809222	-0.211682	0.0263137	0.768545	0.852051	-0.263256	-0.160108	68.5303	1.24945e-16	-36.6187	15.9033	5.15764e-16	-35.2009	15.2875	TRUE	-0.211682	15.9033	15.2875	Lower reporting with ICI
10054152	91	41	50	TRUE	Skin candida	1	Skin candida	FALSE	41	256899	50	2108288	FALSE	2365278	256940	2108338	0.00015957	2.37154e-05	Uncorrected	Likelihood-ratio chi-square, 1 df	6.72948	1.9065	0.2107	4.4528	10.1702	1.49353	2.31946	68.2668	1.42802e-16	-36.4851	15.8453	5.88666e-16	-35.0687	15.2301	TRUE	1.9065	15.8453	15.2301	Higher reporting with ICI
10020096	727	20	707	TRUE	Hip arthroplasty	1	Hip arthroplasty	FALSE	20	256920	707	2107631	FALSE	2365278	256940	2108338	7.78392e-05	0.000335335	Uncorrected	Likelihood-ratio chi-square, 1 df	0.232064	-1.46074	0.226757	0.148796	0.361929	-1.90518	-1.01631	68.2389	1.44843e-16	-36.4709	15.8391	5.96262e-16	-35.0559	15.2246	TRUE	-1.46074	15.8391	15.2246	Lower reporting with ICI
10003671	689	150	539	TRUE	Atrioventricular block	1	Atrioventricular block	FALSE	150	256790	539	2107799	FALSE	2365278	256940	2108338	0.000583794	0.000255652	Uncorrected	Likelihood-ratio chi-square, 1 df	2.2843	0.826061	0.0923381	1.90614	2.73749	0.645081	1.00704	67.8739	1.74292e-16	-36.2858	15.7587	7.16509e-16	-34.8721	15.1448	TRUE	0.826061	15.7587	15.1448	Higher reporting with ICI
10022035	689	18	671	TRUE	Initial insomnia	1	Initial insomnia	FALSE	18	256922	671	2107667	FALSE	2365278	256940	2108338	7.00553e-05	0.00031826	Uncorrected	Likelihood-ratio chi-square, 1 df	0.220065	-1.51383	0.238852	0.137797	0.351449	-1.98197	-1.04569	67.5104	2.09578e-16	-36.1014	15.6787	8.60389e-16	-34.6891	15.0653	TRUE	-1.51383	15.6787	15.0653	Lower reporting with ICI
10035618	806	168	638	TRUE	Pleurisy	1	Pleurisy	FALSE	168	256772	638	2107700	FALSE	2365278	256940	2108338	0.000653849	0.000302608	Uncorrected	Likelihood-ratio chi-square, 1 df	2.16147	0.77079	0.0867418	1.82354	2.56203	0.600779	0.940801	67.4708	2.13833e-16	-36.0813	15.6699	8.76655e-16	-34.6704	15.0572	TRUE	0.77079	15.6699	15.0572	Higher reporting with ICI
10018250	100	43	57	TRUE	Giant cell arteritis	1	Giant cell arteritis	FALSE	43	256897	57	2108281	FALSE	2365278	256940	2108338	0.000167354	2.70355e-05	Uncorrected	Likelihood-ratio chi-square, 1 df	6.19103	1.8231	0.202	4.16697	9.19826	1.42719	2.21901	67.3545	2.2682e-16	-36.0224	15.6443	9.2863e-16	-34.6128	15.0322	TRUE	1.8231	15.6443	15.0322	Higher reporting with ICI
10048245	943	34	909	TRUE	Yellow skin	1	Yellow skin	FALSE	34	256906	909	2107429	FALSE	2365278	256940	2108338	0.000132327	0.000431145	Uncorrected	Likelihood-ratio chi-square, 1 df	0.306827	-1.18147	0.174689	0.21787	0.432105	-1.52385	-0.839087	67.3263	2.3009e-16	-36.0081	15.6381	9.40736e-16	-34.5999	15.0265	TRUE	-1.18147	15.6381	15.0265	Lower reporting with ICI
10020942	2658	428	2230	TRUE	Hypoalbuminaemia	1	Hypoalbuminaemia	FALSE	428	256512	2230	2106108	FALSE	2365278	256940	2108338	0.00166576	0.00105771	Uncorrected	Likelihood-ratio chi-square, 1 df	1.57584	0.454788	0.0528134	1.42088	1.7477	0.351276	0.5583	66.8359	2.95079e-16	-35.7593	15.5301	1.20481e-15	-34.3525	14.9191	TRUE	0.454788	15.5301	14.9191	Higher reporting with ICI
10062544	832	27	805	TRUE	Tooth fracture	1	Tooth fracture	FALSE	27	256913	805	2107533	FALSE	2365278	256940	2108338	0.000105083	0.000381817	Uncorrected	Likelihood-ratio chi-square, 1 df	0.275142	-1.29047	0.195662	0.187503	0.403742	-1.67396	-0.906979	66.8042	2.99861e-16	-35.7432	15.5231	1.22267e-15	-34.3377	14.9127	TRUE	-1.29047	15.5231	14.9127	Lower reporting with ICI
10047340	4503	328	4175	TRUE	Vertigo	1	Vertigo	FALSE	328	256612	4175	2104163	FALSE	2365278	256940	2108338	0.00127656	0.00198023	Uncorrected	Likelihood-ratio chi-square, 1 df	0.644199	-0.439748	0.0573818	0.575674	0.720881	-0.552215	-0.327282	66.6324	3.27161e-16	-35.6561	15.4852	1.33217e-15	-34.252	14.8754	TRUE	-0.439748	15.4852	14.8754	Lower reporting with ICI
10020377	648	16	632	TRUE	Hordeolum	1	Hordeolum	FALSE	16	256924	632	2107706	FALSE	2365278	256940	2108338	6.22713e-05	0.000299762	Uncorrected	Likelihood-ratio chi-square, 1 df	0.207686	-1.57173	0.253153	0.126451	0.341109	-2.0679	-1.07555	66.3579	3.76045e-16	-35.5168	15.4248	1.52915e-15	-34.1141	14.8156	TRUE	-1.57173	15.4248	14.8156	Lower reporting with ICI
10083164	60	32	28	TRUE	SJS-TEN overlap	1	SJS-TEN overlap	FALSE	32	256908	28	2108310	FALSE	2365278	256940	2108338	0.000124543	1.32806e-05	Uncorrected	Likelihood-ratio chi-square, 1 df	9.37883	2.23846	0.258783	5.64771	15.5749	1.73125	2.74566	65.5995	5.52522e-16	-35.132	15.2577	2.24373e-15	-33.7306	14.649	TRUE	2.23846	15.2577	14.649	Higher reporting with ICI
10061811	234	71	163	TRUE	Demyelinating polyneuropathy	1	Demyelinating polyneuropathy	FALSE	71	256869	163	2108175	FALSE	2365278	256940	2108338	0.000276329	7.73121e-05	Uncorrected	Likelihood-ratio chi-square, 1 df	3.57491	1.27394	0.142211	2.7053	4.72406	0.995214	1.55267	65.4832	5.86104e-16	-35.073	15.232	2.37689e-15	-33.673	14.624	TRUE	1.27394	15.232	14.624	Higher reporting with ICI
10034568	1382	66	1316	TRUE	Peripheral coldness	1	Peripheral coldness	FALSE	66	256874	1316	2107022	FALSE	2365278	256940	2108338	0.000256869	0.000624188	Uncorrected	Likelihood-ratio chi-square, 1 df	0.411374	-0.888252	0.126158	0.321256	0.526772	-1.13552	-0.640988	65.4219	6.04621e-16	-35.0419	15.2185	2.44867e-15	-33.6432	14.6111	TRUE	-0.888252	15.2185	14.6111	Lower reporting with ICI
10053920	1176	51	1125	TRUE	Red cell distribution width increased	1	Red cell distribution width increased	FALSE	51	256889	1125	2107213	FALSE	2365278	256940	2108338	0.00019849	0.000533596	Uncorrected	Likelihood-ratio chi-square, 1 df	0.371861	-0.989235	0.143182	0.280869	0.492331	-1.26987	-0.708604	65.3498	6.27179e-16	-35.0053	15.2026	2.53661e-15	-33.6079	14.5957	TRUE	-0.989235	15.2026	14.5957	Lower reporting with ICI
10018388	2546	159	2387	TRUE	Glossodynia	1	Glossodynia	FALSE	159	256781	2387	2105951	FALSE	2365278	256940	2108338	0.000618822	0.00113217	Uncorrected	Likelihood-ratio chi-square, 1 df	0.546299	-0.60459	0.0819305	0.465255	0.64146	-0.76517	-0.444009	65.1584	6.9112e-16	-34.9082	15.1604	2.79145e-15	-33.5122	14.5542	TRUE	-0.60459	15.1604	14.5542	Lower reporting with ICI
10022998	2120	124	1996	TRUE	Irritability	1	Irritability	FALSE	124	256816	1996	2106342	FALSE	2365278	256940	2108338	0.000482603	0.000946717	Uncorrected	Likelihood-ratio chi-square, 1 df	0.509528	-0.674271	0.0925737	0.424981	0.610895	-0.855712	-0.49283	64.9781	7.57344e-16	-34.8167	15.1207	3.05482e-15	-33.4221	14.515	TRUE	-0.674271	15.1207	14.515	Lower reporting with ICI
10052897	957	36	921	TRUE	Nerve injury	1	Nerve injury	FALSE	36	256904	921	2107417	FALSE	2365278	256940	2108338	0.000140111	0.000436837	Uncorrected	Likelihood-ratio chi-square, 1 df	0.320644	-1.13743	0.169906	0.229826	0.447349	-1.47043	-0.804416	64.8593	8.04405e-16	-34.7564	15.0945	3.24029e-15	-33.3631	14.4894	TRUE	-1.13743	15.0945	14.4894	Lower reporting with ICI
10064685	1510	76	1434	TRUE	Device occlusion	1	Device occlusion	FALSE	76	256864	1434	2106904	FALSE	2365278	256940	2108338	0.000295789	0.000680157	Uncorrected	Likelihood-ratio chi-square, 1 df	0.434716	-0.833062	0.117727	0.345141	0.547539	-1.0638	-0.602321	64.7951	8.31054e-16	-34.7238	15.0804	3.34316e-15	-33.3319	14.4758	TRUE	-0.833062	15.0804	14.4758	Lower reporting with ICI
10000381	986	38	948	TRUE	Accidental overdose	1	Accidental overdose	FALSE	38	256902	948	2107390	FALSE	2365278	256940	2108338	0.000147894	0.000449643	Uncorrected	Likelihood-ratio chi-square, 1 df	0.328816	-1.11226	0.165454	0.237749	0.454765	-1.43654	-0.787974	64.7803	8.37319e-16	-34.7163	15.0771	3.36385e-15	-33.3257	14.4732	TRUE	-1.11226	15.0771	14.4732	Lower reporting with ICI
10040979	673	18	655	TRUE	Sleep apnoea syndrome	1	Sleep apnoea syndrome	FALSE	18	256922	655	2107683	FALSE	2365278	256940	2108338	7.00553e-05	0.000310671	Uncorrected	Likelihood-ratio chi-square, 1 df	0.225442	-1.48969	0.238928	0.141143	0.36009	-1.95798	-1.0214	64.6869	8.77954e-16	-34.6689	15.0565	3.52238e-15	-33.2796	14.4532	TRUE	-1.48969	15.0565	14.4532	Lower reporting with ICI
10017626	1638	86	1552	TRUE	Gallbladder disorder	1	Gallbladder disorder	FALSE	86	256854	1552	2106786	FALSE	2365278	256940	2108338	0.000334708	0.000736125	Uncorrected	Likelihood-ratio chi-square, 1 df	0.454507	-0.788541	0.1108	0.365787	0.564747	-1.00571	-0.571378	64.5227	9.54275e-16	-34.5856	15.0203	3.82347e-15	-33.1976	14.4175	TRUE	-0.788541	15.0203	14.4175	Lower reporting with ICI
10059385	268	77	191	TRUE	Extremity necrosis	1	Extremity necrosis	FALSE	77	256863	191	2108147	FALSE	2365278	256940	2108338	0.000299681	9.05927e-05	Uncorrected	Likelihood-ratio chi-square, 1 df	3.30869	1.19655	0.135007	2.53944	4.31097	0.931944	1.46116	64.3343	1.05003e-15	-34.49	14.9788	4.20154e-15	-33.1033	14.3766	TRUE	1.19655	14.9788	14.3766	Higher reporting with ICI
10084380	3425	235	3190	TRUE	COVID-19 pneumonia	1	COVID-19 pneumonia	FALSE	235	256705	3190	2105148	FALSE	2365278	256940	2108338	0.00091461	0.00151304	Uncorrected	Likelihood-ratio chi-square, 1 df	0.604123	-0.503977	0.0676252	0.529131	0.689744	-0.63652	-0.371434	64.3125	1.06168e-15	-34.4789	14.974	4.2425e-15	-33.0936	14.3724	TRUE	-0.503977	14.974	14.3724	Lower reporting with ICI
10014579	72	35	37	TRUE	Enanthema	1	Enanthema	FALSE	35	256905	37	2108301	FALSE	2365278	256940	2108338	0.000136219	1.75494e-05	Uncorrected	Likelihood-ratio chi-square, 1 df	7.76294	2.04936	0.235803	4.89002	12.3237	1.5872	2.51153	64.1418	1.15776e-15	-34.3923	14.9364	4.62027e-15	-33.0083	14.3353	TRUE	2.04936	14.9364	14.3353	Higher reporting with ICI
10058019	1772	305	1467	TRUE	Cancer pain	1	Cancer pain	FALSE	305	256635	1467	2106871	FALSE	2365278	256940	2108338	0.00118705	0.000695809	Uncorrected	Likelihood-ratio chi-square, 1 df	1.70684	0.534641	0.062966	1.50867	1.93103	0.41123	0.658053	64.0071	1.23969e-15	-34.3239	14.9067	4.94063e-15	-32.9413	14.3062	TRUE	0.534641	14.9067	14.3062	Higher reporting with ICI
10006298	1208	54	1154	TRUE	Breast pain	1	Breast pain	FALSE	54	256886	1154	2107184	FALSE	2365278	256940	2108338	0.000210166	0.000547351	Uncorrected	Likelihood-ratio chi-square, 1 df	0.38384	-0.95753	0.139246	0.292162	0.504285	-1.23045	-0.684613	63.9903	1.25036e-15	-34.3153	14.903	4.97655e-15	-32.934	14.3031	TRUE	-0.95753	14.903	14.3031	Lower reporting with ICI
10033609	1317	62	1255	TRUE	Pancreatic carcinoma	1	Pancreatic carcinoma	FALSE	62	256878	1255	2107083	FALSE	2365278	256940	2108338	0.000241301	0.000595256	Uncorrected	Likelihood-ratio chi-square, 1 df	0.405231	-0.903298	0.130116	0.314013	0.522947	-1.15832	-0.648275	63.9484	1.27723e-15	-34.2941	14.8937	5.07677e-15	-32.9141	14.2944	TRUE	-0.903298	14.8937	14.2944	Lower reporting with ICI
10014896	318	86	232	TRUE	Enterocolitis haemorrhagic	1	Enterocolitis haemorrhagic	FALSE	86	256854	232	2108106	FALSE	2365278	256940	2108338	0.000334708	0.000110039	Uncorrected	Likelihood-ratio chi-square, 1 df	3.0424	1.11265	0.126264	2.37542	3.89666	0.865174	1.36012	63.9457	1.27894e-15	-34.2927	14.8932	5.07684e-15	-32.9141	14.2944	TRUE	1.11265	14.8932	14.2944	Higher reporting with ICI
10081576	1384	67	1317	TRUE	Product administration error	1	Product administration error	FALSE	67	256873	1317	2107021	FALSE	2365278	256940	2108338	0.000260761	0.000624663	Uncorrected	Likelihood-ratio chi-square, 1 df	0.417291	-0.873971	0.125256	0.326454	0.533405	-1.11947	-0.628473	63.9228	1.29393e-15	-34.2811	14.8881	5.12956e-15	-32.9038	14.2899	TRUE	-0.873971	14.8881	14.2899	Lower reporting with ICI
10038979	92	40	52	TRUE	Retroperitoneal fibrosis	1	Retroperitoneal fibrosis	FALSE	40	256900	52	2108286	FALSE	2365278	256940	2108338	0.000155678	2.4664e-05	Uncorrected	Likelihood-ratio chi-square, 1 df	6.3128	1.84258	0.210322	4.18019	9.53341	1.43036	2.2548	63.5787	1.54083e-15	-34.1065	14.8122	6.10031e-15	-32.7304	14.2146	TRUE	1.84258	14.8122	14.2146	Higher reporting with ICI
10001497	2455	153	2302	TRUE	Agitation	1	Agitation	FALSE	153	256787	2302	2106036	FALSE	2365278	256940	2108338	0.00059547	0.00109186	Uncorrected	Likelihood-ratio chi-square, 1 df	0.545103	-0.60678	0.0835148	0.462797	0.642047	-0.770466	-0.443094	63.2114	1.85671e-15	-33.92	14.7313	7.34122e-15	-32.5453	14.1342	TRUE	-0.60678	14.7313	14.1342	Lower reporting with ICI
10074495	55	30	25	TRUE	Renal transplant failure	1	Renal transplant failure	FALSE	30	256910	25	2108313	FALSE	2365278	256940	2108338	0.000116759	1.18577e-05	Uncorrected	Likelihood-ratio chi-square, 1 df	9.84771	2.28724	0.270809	5.79191	16.7436	1.75646	2.81802	63.1498	1.91571e-15	-33.8887	14.7177	7.56453e-15	-32.5153	14.1212	TRUE	2.28724	14.7177	14.1212	Higher reporting with ICI
10057202	260	75	185	TRUE	Biliary dilatation	1	Biliary dilatation	FALSE	75	256865	185	2108153	FALSE	2365278	256940	2108338	0.000291897	8.77468e-05	Uncorrected	Likelihood-ratio chi-square, 1 df	3.32726	1.20215	0.136905	2.54421	4.35132	0.933819	1.47048	63.1296	1.93545e-15	-33.8784	14.7132	7.63246e-15	-32.5064	14.1173	TRUE	1.20215	14.7132	14.1173	Higher reporting with ICI
10012432	2772	180	2592	TRUE	Dermatitis acneiform	1	Dermatitis acneiform	FALSE	180	256760	2592	2105746	FALSE	2365278	256940	2108338	0.000700553	0.0012294	Uncorrected	Likelihood-ratio chi-square, 1 df	0.569529	-0.562945	0.0771085	0.489645	0.662447	-0.714075	-0.411815	62.9098	2.16388e-15	-33.7669	14.6648	8.52203e-15	-32.3961	14.0695	TRUE	-0.562945	14.6648	14.0695	Lower reporting with ICI
10029240	164	56	108	TRUE	Neuritis	1	Neuritis	FALSE	56	256884	108	2108230	FALSE	2365278	256940	2108338	0.00021795	5.12252e-05	Uncorrected	Likelihood-ratio chi-square, 1 df	4.25545	1.4482	0.164684	3.08153	5.87658	1.12543	1.77097	62.8875	2.18858e-15	-33.7555	14.6598	8.60804e-15	-32.3861	14.0651	TRUE	1.4482	14.6598	14.0651	Higher reporting with ICI
10014962	229	69	160	TRUE	Eosinophilic pneumonia	1	Eosinophilic pneumonia	FALSE	69	256871	160	2108178	FALSE	2365278	256940	2108338	0.000268545	7.58892e-05	Uncorrected	Likelihood-ratio chi-square, 1 df	3.53933	1.26394	0.144039	2.6688	4.69383	0.981628	1.54625	62.8583	2.22129e-15	-33.7407	14.6534	8.72523e-15	-32.3726	14.0592	TRUE	1.26394	14.6534	14.0592	Higher reporting with ICI
10043431	806	27	779	TRUE	Thinking abnormal	1	Thinking abnormal	FALSE	27	256913	779	2107559	FALSE	2365278	256940	2108338	0.000105083	0.000369485	Uncorrected	Likelihood-ratio chi-square, 1 df	0.284328	-1.25763	0.195768	0.193723	0.417309	-1.64132	-0.873928	62.5662	2.57635e-15	-33.5924	14.589	1.01067e-14	-32.2256	13.9954	TRUE	-1.25763	14.589	13.9954	Lower reporting with ICI
10065879	110	44	66	TRUE	Gastrointestinal anastomotic leak	1	Gastrointestinal anastomotic leak	FALSE	44	256896	66	2108272	FALSE	2365278	256940	2108338	0.000171246	3.13043e-05	Uncorrected	Likelihood-ratio chi-square, 1 df	5.47114	1.69949	0.194636	3.73597	8.01221	1.31801	2.08097	62.4645	2.71296e-15	-33.5407	14.5666	1.06287e-14	-32.1752	13.9735	TRUE	1.69949	14.5666	13.9735	Higher reporting with ICI
10052143	756	24	732	TRUE	Ocular discomfort	1	Ocular discomfort	FALSE	24	256916	732	2107606	FALSE	2365278	256940	2108338	9.3407e-05	0.000347193	Uncorrected	Likelihood-ratio chi-square, 1 df	0.268967	-1.31317	0.207454	0.179107	0.403909	-1.71977	-0.906566	62.0898	3.28145e-15	-33.3505	14.4839	1.28392e-14	-31.9863	13.8915	TRUE	-1.31317	14.4839	13.8915	Lower reporting with ICI
10021597	2381	148	2233	TRUE	Inappropriate schedule of drug administration	1	Inappropriate schedule of drug administration	FALSE	148	256792	2233	2106105	FALSE	2365278	256940	2108338	0.00057601	0.00105913	Uncorrected	Likelihood-ratio chi-square, 1 df	0.54359	-0.60956	0.0849056	0.460256	0.642012	-0.775972	-0.443148	61.7766	3.84729e-15	-33.1914	14.4148	1.50335e-14	-31.8285	13.8229	TRUE	-0.60956	14.4148	13.8229	Lower reporting with ICI
10053177	82	37	45	TRUE	Epidermolysis	1	Epidermolysis	FALSE	37	256903	45	2108293	FALSE	2365278	256940	2108338	0.000144002	2.13438e-05	Uncorrected	Likelihood-ratio chi-square, 1 df	6.74763	1.90919	0.221932	4.3676	10.4246	1.47421	2.34417	61.7245	3.95044e-15	-33.165	14.4034	1.54165e-14	-31.8033	13.812	TRUE	1.90919	14.4034	13.812	Higher reporting with ICI
10025282	2026	119	1907	TRUE	Lymphoedema	1	Lymphoedema	FALSE	119	256821	1907	2106431	FALSE	2365278	256940	2108338	0.000463143	0.000904504	Uncorrected	Likelihood-ratio chi-square, 1 df	0.511815	-0.669792	0.0945099	0.425271	0.61597	-0.855028	-0.484556	61.4254	4.59832e-15	-33.0131	14.3374	1.79215e-14	-31.6528	13.7466	TRUE	-0.669792	14.3374	13.7466	Lower reporting with ICI
10019795	319	85	234	TRUE	Hepatitis toxic	1	Hepatitis toxic	FALSE	85	256855	234	2108104	FALSE	2365278	256940	2108338	0.000330817	0.000110988	Uncorrected	Likelihood-ratio chi-square, 1 df	2.98131	1.09236	0.126659	2.32592	3.82138	0.844115	1.34061	61.3455	4.78888e-15	-32.9725	14.3198	1.864e-14	-31.6135	13.7296	TRUE	1.09236	14.3198	13.7296	Higher reporting with ICI
10017815	582	129	453	TRUE	Gastric perforation	1	Gastric perforation	FALSE	129	256811	453	2107885	FALSE	2365278	256940	2108338	0.000502063	0.000214861	Uncorrected	Likelihood-ratio chi-square, 1 df	2.33736	0.84902	0.0998189	1.92202	2.84244	0.653379	1.04466	61.1737	5.22548e-15	-32.8852	14.2819	2.0313e-14	-31.5275	13.6922	TRUE	0.84902	14.2819	13.6922	Higher reporting with ICI
10029155	2345	380	1965	TRUE	Nephropathy toxic	1	Nephropathy toxic	FALSE	380	256560	1965	2106373	FALSE	2365278	256940	2108338	0.00147894	0.000932014	Uncorrected	Likelihood-ratio chi-square, 1 df	1.5877	0.462284	0.056079	1.42244	1.77216	0.352371	0.572197	61.1577	5.26812e-15	-32.8771	14.2783	2.04523e-14	-31.5207	13.6893	TRUE	0.462284	14.2783	13.6893	Higher reporting with ICI
10020993	2556	408	2148	TRUE	Hypoglycaemia	1	Hypoglycaemia	FALSE	408	256532	2148	2106190	FALSE	2365278	256940	2108338	0.00158792	0.00101881	Uncorrected	Likelihood-ratio chi-square, 1 df	1.55949	0.444357	0.0540454	1.40274	1.73375	0.33843	0.550284	61.053	5.55596e-15	-32.8239	14.2552	2.15419e-14	-31.4688	13.6667	TRUE	0.444357	14.2552	13.6667	Higher reporting with ICI
10040742	781	26	755	TRUE	Sinus congestion	1	Sinus congestion	FALSE	26	256914	755	2107583	FALSE	2365278	256940	2108338	0.000101191	0.000358102	Uncorrected	Likelihood-ratio chi-square, 1 df	0.282503	-1.26407	0.199475	0.191086	0.417654	-1.65503	-0.873101	61.0349	5.60706e-15	-32.8148	14.2513	2.1712e-14	-31.4609	13.6633	TRUE	-1.26407	14.2513	13.6633	Lower reporting with ICI
10053377	367	93	274	TRUE	Central venous catheterisation	1	Central venous catheterisation	FALSE	93	256847	274	2108064	FALSE	2365278	256940	2108338	0.000361952	0.00012996	Uncorrected	Likelihood-ratio chi-square, 1 df	2.78575	1.02452	0.120028	2.20178	3.5246	0.789266	1.25977	60.4364	7.5996e-15	-32.5107	14.1192	2.93897e-14	-31.1581	13.5318	TRUE	1.02452	14.1192	13.5318	Higher reporting with ICI
10057645	189	60	129	TRUE	Chronic inflammatory demyelinating polyradiculoneuropathy	1	Chronic inflammatory demyelinating polyradiculoneuropathy	FALSE	60	256880	129	2108209	FALSE	2365278	256940	2108338	0.000233518	6.11856e-05	Uncorrected	Likelihood-ratio chi-square, 1 df	3.8172	1.33952	0.156279	2.81009	5.18525	1.03322	1.64582	59.8252	1.03666e-14	-32.2002	13.9844	4.00387e-14	-30.8489	13.3975	TRUE	1.33952	13.9844	13.3975	Higher reporting with ICI
10052140	1203	56	1147	TRUE	Eye pruritus	1	Eye pruritus	FALSE	56	256884	1147	2107191	FALSE	2365278	256940	2108338	0.00021795	0.00054403	Uncorrected	Likelihood-ratio chi-square, 1 df	0.40049	-0.915067	0.13687	0.306258	0.523715	-1.18333	-0.646807	59.5622	1.18491e-14	-32.0665	13.9263	4.5706e-14	-30.7165	13.34	TRUE	-0.915067	13.9263	13.34	Lower reporting with ICI
10066901	4838	367	4471	TRUE	Treatment failure	1	Treatment failure	FALSE	367	256573	4471	2103867	FALSE	2365278	256940	2108338	0.00142835	0.00212063	Uncorrected	Likelihood-ratio chi-square, 1 df	0.673083	-0.395886	0.05434	0.605082	0.748726	-0.502391	-0.289382	59.4028	1.28484e-14	-31.9856	13.8912	4.94968e-14	-30.6369	13.3054	TRUE	-0.395886	13.8912	13.3054	Lower reporting with ICI
10017866	170	56	114	TRUE	Gastritis haemorrhagic	1	Gastritis haemorrhagic	FALSE	56	256884	114	2108224	FALSE	2365278	256940	2108338	0.00021795	5.4071e-05	Uncorrected	Likelihood-ratio chi-square, 1 df	4.03146	1.39413	0.163198	2.92785	5.55107	1.07427	1.71399	59.3648	1.30989e-14	-31.9663	13.8828	5.03846e-14	-30.6191	13.2977	TRUE	1.39413	13.8828	13.2977	Higher reporting with ICI
10014561	756	155	601	TRUE	Emphysema	1	Emphysema	FALSE	155	256785	601	2107737	FALSE	2365278	256940	2108338	0.000603254	0.000285059	Uncorrected	Likelihood-ratio chi-square, 1 df	2.11692	0.749961	0.0901103	1.7742	2.52584	0.573348	0.926574	59.3628	1.31124e-14	-31.9652	13.8823	5.03846e-14	-30.6191	13.2977	TRUE	0.749961	13.8823	13.2977	Higher reporting with ICI
10052904	4320	320	4000	TRUE	Musculoskeletal stiffness	1	Musculoskeletal stiffness	FALSE	320	256620	4000	2104338	FALSE	2365278	256940	2108338	0.00124543	0.00189723	Uncorrected	Likelihood-ratio chi-square, 1 df	0.656017	-0.421569	0.0581324	0.585373	0.735186	-0.535506	-0.307631	59.3298	1.33339e-14	-31.9485	13.875	5.11702e-14	-30.6036	13.291	TRUE	-0.421569	13.875	13.291	Lower reporting with ICI
10012599	313	83	230	TRUE	Diabetes insipidus	1	Diabetes insipidus	FALSE	83	256857	230	2108108	FALSE	2365278	256940	2108338	0.000323033	0.000109091	Uncorrected	Likelihood-ratio chi-square, 1 df	2.96177	1.08579	0.128064	2.30432	3.8068	0.834787	1.33679	59.3175	1.34181e-14	-31.9422	13.8723	5.14274e-14	-30.5986	13.2888	TRUE	1.08579	13.8723	13.2888	Higher reporting with ICI
10025205	634	136	498	TRUE	Lymphadenopathy mediastinal	1	Lymphadenopathy mediastinal	FALSE	136	256804	498	2107840	FALSE	2365278	256940	2108338	0.000529306	0.000236205	Uncorrected	Likelihood-ratio chi-square, 1 df	2.24153	0.807161	0.0967747	1.85426	2.70969	0.617486	0.996836	59.1449	1.4648e-14	-31.8545	13.8342	5.60698e-14	-30.5122	13.2513	TRUE	0.807161	13.8342	13.2513	Higher reporting with ICI
10058877	641	18	623	TRUE	Pseudomonal sepsis	1	Pseudomonal sepsis	FALSE	18	256922	623	2107715	FALSE	2365278	256940	2108338	7.00553e-05	0.000295493	Uncorrected	Likelihood-ratio chi-square, 1 df	0.237025	-1.43959	0.239092	0.148347	0.378713	-1.9082	-0.970976	59.1038	1.49567e-14	-31.8336	13.8252	5.71784e-14	-30.4926	13.2428	TRUE	-1.43959	13.8252	13.2428	Lower reporting with ICI
10053481	81	36	45	TRUE	Bronchopleural fistula	1	Bronchopleural fistula	FALSE	36	256904	45	2108293	FALSE	2365278	256940	2108338	0.000140111	2.13438e-05	Uncorrected	Likelihood-ratio chi-square, 1 df	6.56523	1.88179	0.223617	4.23553	10.1764	1.44351	2.32007	58.8913	1.66631e-14	-31.7256	13.7782	6.36209e-14	-30.3858	13.1964	TRUE	1.88179	13.7782	13.1964	Higher reporting with ICI
10029223	3007	204	2803	TRUE	Neuralgia	1	Neuralgia	FALSE	204	256736	2803	2105535	FALSE	2365278	256940	2108338	0.00079396	0.00132948	Uncorrected	Likelihood-ratio chi-square, 1 df	0.596874	-0.516049	0.0725472	0.517762	0.688074	-0.658239	-0.373859	58.8207	1.72713e-14	-31.6897	13.7627	6.58592e-14	-30.3513	13.1814	TRUE	-0.516049	13.7627	13.1814	Lower reporting with ICI
10016454	2255	140	2115	TRUE	Femur fracture	1	Femur fracture	FALSE	140	256800	2115	2106223	FALSE	2365278	256940	2108338	0.000544874	0.00100316	Uncorrected	Likelihood-ratio chi-square, 1 df	0.542909	-0.610814	0.0872928	0.457534	0.644215	-0.781904	-0.439723	58.7097	1.82735e-14	-31.6333	13.7382	6.95925e-14	-30.2961	13.1574	TRUE	-0.610814	13.7382	13.1574	Lower reporting with ICI
10021083	535	120	415	TRUE	Hypoproteinaemia	1	Hypoproteinaemia	FALSE	120	256820	415	2107923	FALSE	2365278	256940	2108338	0.000467035	0.000196838	Uncorrected	Likelihood-ratio chi-square, 1 df	2.37334	0.864296	0.103669	1.93694	2.90805	0.661108	1.06748	58.6608	1.87334e-14	-31.6085	13.7274	7.12536e-14	-30.2725	13.1472	TRUE	0.864296	13.7274	13.1472	Higher reporting with ICI
10061451	552	13	539	TRUE	Colorectal cancer	1	Colorectal cancer	FALSE	13	256927	539	2107799	FALSE	2365278	256940	2108338	5.05955e-05	0.000255652	Uncorrected	Likelihood-ratio chi-square, 1 df	0.197867	-1.62016	0.280683	0.114145	0.342998	-2.17029	-1.07003	58.5349	1.99713e-14	-31.5445	13.6996	7.58658e-14	-30.2098	13.12	TRUE	-1.62016	13.6996	13.12	Lower reporting with ICI
10024552	826	30	796	TRUE	Lip dry	1	Lip dry	FALSE	30	256910	796	2107542	FALSE	2365278	256940	2108338	0.000116759	0.000377549	Uncorrected	Likelihood-ratio chi-square, 1 df	0.309174	-1.17385	0.185995	0.214726	0.445166	-1.53839	-0.809307	58.4563	2.07861e-14	-31.5045	13.6822	7.88612e-14	-30.1711	13.1031	TRUE	-1.17385	13.6822	13.1031	Lower reporting with ICI
10054263	515	11	504	TRUE	Helicobacter infection	1	Helicobacter infection	FALSE	11	256929	504	2107834	FALSE	2365278	256940	2108338	4.28116e-05	0.000239051	Uncorrected	Likelihood-ratio chi-square, 1 df	0.179055	-1.72006	0.304791	0.0985251	0.325405	-2.31744	-1.12269	58.3788	2.16204e-14	-31.4651	13.6651	8.19228e-14	-30.133	13.0866	TRUE	-1.72006	13.6651	13.0866	Lower reporting with ICI
10058838	373	93	280	TRUE	Enterocolitis infectious	1	Enterocolitis infectious	FALSE	93	256847	280	2108058	FALSE	2365278	256940	2108338	0.000361952	0.000132806	Uncorrected	Likelihood-ratio chi-square, 1 df	2.72604	1.00285	0.119702	2.15597	3.44686	0.768241	1.23746	58.3421	2.20281e-14	-31.4465	13.657	8.33625e-14	-30.1156	13.079	TRUE	1.00285	13.657	13.079	Higher reporting with ICI
10049771	921	179	742	TRUE	Shock haemorrhagic	1	Shock haemorrhagic	FALSE	179	256761	742	2107596	FALSE	2365278	256940	2108338	0.000696661	0.000351936	Uncorrected	Likelihood-ratio chi-square, 1 df	1.98019	0.683194	0.0832987	1.68191	2.33137	0.519932	0.846457	58.2331	2.32833e-14	-31.391	13.633	8.80013e-14	-30.0614	13.0555	TRUE	0.683194	13.633	13.0555	Higher reporting with ICI
10006437	90	38	52	TRUE	Bronchial fistula	1	Bronchial fistula	FALSE	38	256902	52	2108286	FALSE	2365278	256940	2108338	0.000147894	2.4664e-05	Uncorrected	Likelihood-ratio chi-square, 1 df	5.99711	1.79128	0.213427	3.94706	9.11195	1.37297	2.20959	58.0886	2.50574e-14	-31.3176	13.6011	9.45877e-14	-29.9892	13.0242	TRUE	1.79128	13.6011	13.0242	Higher reporting with ICI
10061590	1732	98	1634	TRUE	Blood disorder	1	Blood disorder	FALSE	98	256842	1634	2106704	FALSE	2365278	256940	2108338	0.000381412	0.000775018	Uncorrected	Likelihood-ratio chi-square, 1 df	0.491939	-0.7094	0.104021	0.401207	0.603191	-0.913278	-0.505522	57.6516	3.12913e-14	-31.0954	13.5046	1.17971e-13	-29.7683	12.9282	TRUE	-0.7094	13.5046	12.9282	Lower reporting with ICI
10078504	712	23	689	TRUE	Contraindicated product administered	1	Contraindicated product administered	FALSE	23	256917	689	2107649	FALSE	2365278	256940	2108338	8.95151e-05	0.000326798	Uncorrected	Likelihood-ratio chi-square, 1 df	0.273851	-1.29517	0.211976	0.18075	0.414905	-1.71064	-0.879706	57.4403	3.48399e-14	-30.988	13.4579	1.31185e-13	-29.6622	12.8821	TRUE	-1.29517	13.4579	12.8821	Lower reporting with ICI
10043261	135	48	87	TRUE	Tenosynovitis	1	Tenosynovitis	FALSE	48	256892	87	2108251	FALSE	2365278	256940	2108338	0.000186814	4.12647e-05	Uncorrected	Likelihood-ratio chi-square, 1 df	4.52787	1.51025	0.179811	3.18301	6.44094	1.15783	1.86267	57.3948	3.56549e-14	-30.9649	13.4479	1.34086e-13	-29.6403	12.8726	TRUE	1.51025	13.4479	12.8726	Higher reporting with ICI
10061008	199	61	138	TRUE	Biliary tract disorder	1	Biliary tract disorder	FALSE	61	256879	138	2108200	FALSE	2365278	256940	2108338	0.00023741	6.54544e-05	Uncorrected	Likelihood-ratio chi-square, 1 df	3.62772	1.2886	0.153767	2.68378	4.90366	0.987228	1.58998	57.2755	3.7885e-14	-30.9042	13.4215	1.42294e-13	-29.5809	12.8468	TRUE	1.2886	13.4215	12.8468	Higher reporting with ICI
10054753	164	54	110	TRUE	Vanishing bile duct syndrome	1	Vanishing bile duct syndrome	FALSE	54	256886	110	2108228	FALSE	2365278	256940	2108338	0.000210166	5.21738e-05	Uncorrected	Likelihood-ratio chi-square, 1 df	4.02882	1.39347	0.166174	2.90891	5.57989	1.06778	1.71917	57.2038	3.92909e-14	-30.8678	13.4057	1.4739e-13	-29.5457	12.8315	TRUE	1.39347	13.4057	12.8315	Higher reporting with ICI
10030041	1962	117	1845	TRUE	Ocular hyperaemia	1	Ocular hyperaemia	FALSE	117	256823	1845	2106493	FALSE	2365278	256940	2108338	0.000455359	0.000875097	Uncorrected	Likelihood-ratio chi-square, 1 df	0.520134	-0.653668	0.0953592	0.431465	0.627026	-0.840569	-0.466767	57.1556	4.02653e-14	-30.8433	13.3951	1.50857e-13	-29.5224	12.8214	TRUE	-0.653668	13.3951	12.8214	Lower reporting with ICI
10063541	1103	50	1053	TRUE	Bowel movement irregularity	1	Bowel movement irregularity	FALSE	50	256890	1053	2107285	FALSE	2365278	256940	2108338	0.000194598	0.000499446	Uncorrected	Likelihood-ratio chi-square, 1 df	0.389509	-0.942868	0.144755	0.293293	0.517289	-1.22658	-0.659153	57.1078	4.12556e-14	-30.819	13.3845	1.54374e-13	-29.4994	12.8114	TRUE	-0.942868	13.3845	12.8114	Lower reporting with ICI
10059345	100	40	60	TRUE	Postrenal failure	1	Postrenal failure	FALSE	40	256900	60	2108278	FALSE	2365278	256940	2108338	0.000155678	2.84584e-05	Uncorrected	Likelihood-ratio chi-square, 1 df	5.47107	1.69947	0.204135	3.66701	8.16267	1.29938	2.09957	56.7855	4.86036e-14	-30.6551	13.3133	1.81643e-13	-29.3367	12.7408	TRUE	1.69947	13.3133	12.7408	Higher reporting with ICI
10020524	1729	292	1437	TRUE	Hydronephrosis	1	Hydronephrosis	FALSE	292	256648	1437	2106901	FALSE	2365278	256940	2108338	0.00113645	0.00068158	Uncorrected	Likelihood-ratio chi-square, 1 df	1.66814	0.511709	0.0642256	1.47083	1.89191	0.385829	0.637589	56.5941	5.35723e-14	-30.5577	13.2711	1.99963e-13	-29.2406	12.699	TRUE	0.511709	13.2711	12.699	Higher reporting with ICI
10019707	64	31	33	TRUE	Hepatic rupture	1	Hepatic rupture	FALSE	31	256909	33	2108305	FALSE	2365278	256940	2108338	0.000120651	1.56521e-05	Uncorrected	Likelihood-ratio chi-square, 1 df	7.70907	2.0424	0.250131	4.72161	12.5868	1.55215	2.53264	56.56	5.4509e-14	-30.5404	13.2635	2.03207e-13	-29.2246	12.6921	TRUE	2.0424	13.2635	12.6921	Higher reporting with ICI
10081778	92	38	54	TRUE	Central nervous system vasculitis	1	Central nervous system vasculitis	FALSE	38	256902	54	2108284	FALSE	2365278	256940	2108338	0.000147894	2.56126e-05	Uncorrected	Likelihood-ratio chi-square, 1 df	5.77499	1.75354	0.211751	3.81336	8.7457	1.33851	2.16856	56.3861	5.95497e-14	-30.452	13.2251	2.21723e-13	-29.1373	12.6542	TRUE	1.75354	13.2251	12.6542	Higher reporting with ICI
10033546	2302	146	2156	TRUE	Pallor	1	Pallor	FALSE	146	256794	2156	2106182	FALSE	2365278	256940	2108338	0.000568226	0.00102261	Uncorrected	Likelihood-ratio chi-square, 1 df	0.555412	-0.588045	0.0855424	0.469679	0.656794	-0.755705	-0.420385	56.2397	6.41533e-14	-30.3775	13.1928	2.38568e-13	-29.0641	12.6224	TRUE	-0.588045	13.1928	12.6224	Lower reporting with ICI
10061728	1505	81	1424	TRUE	Bone lesion	1	Bone lesion	FALSE	81	256859	1424	2106914	FALSE	2365278	256940	2108338	0.000315249	0.000675414	Uncorrected	Likelihood-ratio chi-square, 1 df	0.466581	-0.762324	0.114247	0.372975	0.583679	-0.986243	-0.538404	56.206	6.52637e-14	-30.3603	13.1853	2.42396e-13	-29.0482	12.6155	TRUE	-0.762324	13.1853	12.6155	Lower reporting with ICI
10066699	123	45	78	TRUE	Acute polyneuropathy	1	Acute polyneuropathy	FALSE	45	256895	78	2108260	FALSE	2365278	256940	2108338	0.000175138	3.6996e-05	Uncorrected	Likelihood-ratio chi-square, 1 df	4.73463	1.5549	0.187209	3.28045	6.83343	1.18798	1.92183	56.1753	6.62899e-14	-30.3447	13.1786	2.45903e-13	-29.0338	12.6092	TRUE	1.5549	13.1786	12.6092	Higher reporting with ICI
10061729	1039	46	993	TRUE	Bone marrow disorder	1	Bone marrow disorder	FALSE	46	256894	993	2107345	FALSE	2365278	256940	2108338	0.00017903	0.000470987	Uncorrected	Likelihood-ratio chi-square, 1 df	0.380006	-0.967569	0.150833	0.282749	0.510716	-1.2632	-0.671942	55.8922	7.65561e-14	-30.2008	13.116	2.83636e-13	-28.8911	12.5472	TRUE	-0.967569	13.116	12.5472	Lower reporting with ICI
10075160	589	16	573	TRUE	Graft versus host disease in gastrointestinal tract	1	Graft versus host disease in gastrointestinal tract	FALSE	16	256924	573	2107765	FALSE	2365278	256940	2108338	6.22713e-05	0.000271778	Uncorrected	Likelihood-ratio chi-square, 1 df	0.229078	-1.47369	0.253475	0.139388	0.376479	-1.9705	-0.976892	55.8807	7.70046e-14	-30.1949	13.1135	2.84945e-13	-28.8865	12.5452	TRUE	-1.47369	13.1135	12.5452	Lower reporting with ICI
10070488	702	23	679	TRUE	Upper-airway cough syndrome	1	Upper-airway cough syndrome	FALSE	23	256917	679	2107659	FALSE	2365278	256940	2108338	8.95151e-05	0.000322055	Uncorrected	Likelihood-ratio chi-square, 1 df	0.277885	-1.28055	0.212027	0.183395	0.421059	-1.69611	-0.864982	55.8013	8.01776e-14	-30.1545	13.0959	2.96321e-13	-28.8473	12.5282	TRUE	-1.28055	13.0959	12.5282	Lower reporting with ICI
10077361	7501	1022	6479	TRUE	Multiple organ dysfunction syndrome	1	Multiple organ dysfunction syndrome	FALSE	1022	255918	6479	2101859	FALSE	2365278	256940	2108338	0.00397758	0.00307304	Uncorrected	Likelihood-ratio chi-square, 1 df	1.29552	0.258916	0.0337224	1.21267	1.38405	0.192821	0.32501	55.3749	9.96009e-14	-29.9376	13.0017	3.67654e-13	-28.6316	12.4346	TRUE	0.258916	13.0017	12.4346	Higher reporting with ICI
10048049	682	22	660	TRUE	Wrist fracture	1	Wrist fracture	FALSE	22	256918	660	2107678	FALSE	2365278	256940	2108338	8.56231e-05	0.000313043	Uncorrected	Likelihood-ratio chi-square, 1 df	0.273457	-1.29661	0.216735	0.178815	0.41819	-1.72141	-0.871819	55.0996	1.14574e-13	-29.7976	12.9409	4.22404e-13	-28.4928	12.3743	TRUE	-1.29661	12.9409	12.3743	Lower reporting with ICI
10061406	550	14	536	TRUE	Cardiac valve disease	1	Cardiac valve disease	FALSE	14	256926	536	2107802	FALSE	2365278	256940	2108338	5.44874e-05	0.000254229	Uncorrected	Likelihood-ratio chi-square, 1 df	0.214282	-1.54046	0.270737	0.126047	0.364281	-2.0711	-1.00983	55.0144	1.19651e-13	-29.7542	12.9221	4.40581e-13	-28.4507	12.356	TRUE	-1.54046	12.9221	12.356	Lower reporting with ICI
10007882	6891	565	6326	TRUE	Cellulitis	1	Cellulitis	FALSE	565	256375	6326	2102012	FALSE	2365278	256940	2108338	0.00219896	0.00300047	Uncorrected	Likelihood-ratio chi-square, 1 df	0.732283	-0.311589	0.0439587	0.671833	0.798172	-0.397746	-0.225431	54.8061	1.33027e-13	-29.6482	12.8761	4.89231e-13	-28.3459	12.3105	TRUE	-0.311589	12.8761	12.3105	Lower reporting with ICI
10047482	647	20	627	TRUE	Viral upper respiratory tract infection	1	Viral upper respiratory tract infection	FALSE	20	256920	627	2107711	FALSE	2365278	256940	2108338	7.78392e-05	0.000297391	Uncorrected	Likelihood-ratio chi-square, 1 df	0.261683	-1.34062	0.227155	0.167657	0.408442	-1.78584	-0.895406	54.568	1.5016e-13	-29.5271	12.8234	5.51569e-13	-28.226	12.2584	TRUE	-1.34062	12.8234	12.2584	Lower reporting with ICI
10050528	4519	344	4175	TRUE	Ejection fraction decreased	1	Ejection fraction decreased	FALSE	344	256596	4175	2104163	FALSE	2365278	256940	2108338	0.00133883	0.00198023	Uncorrected	Likelihood-ratio chi-square, 1 df	0.675665	-0.392058	0.0561326	0.605273	0.754244	-0.502076	-0.28204	54.5348	1.52716e-13	-29.5102	12.8161	5.60269e-13	-28.2104	12.2516	TRUE	-0.392058	12.8161	12.2516	Lower reporting with ICI
10001781	275	74	201	TRUE	Alpha 1 foetoprotein increased	1	Alpha 1 foetoprotein increased	FALSE	74	256866	201	2108137	FALSE	2365278	256940	2108338	0.000288005	9.53358e-05	Uncorrected	Likelihood-ratio chi-square, 1 df	3.02154	1.10577	0.135989	2.31459	3.94441	0.839232	1.3723	54.4745	1.57481e-13	-29.4795	12.8028	5.77047e-13	-28.1809	12.2388	TRUE	1.10577	12.8028	12.2388	Higher reporting with ICI
10045168	103	40	63	TRUE	Tumour embolism	1	Tumour embolism	FALSE	40	256900	63	2108275	FALSE	2365278	256940	2108338	0.000155678	2.98814e-05	Uncorrected	Likelihood-ratio chi-square, 1 df	5.21054	1.65068	0.202182	3.50579	7.74426	1.25441	2.04695	54.4689	1.57928e-13	-29.4766	12.8015	5.77979e-13	-28.1792	12.2381	TRUE	1.65068	12.8015	12.2381	Higher reporting with ICI
10024515	66	31	35	TRUE	Linear IgA disease	1	Linear IgA disease	FALSE	31	256909	35	2108303	FALSE	2365278	256940	2108338	0.000120651	1.66008e-05	Uncorrected	Likelihood-ratio chi-square, 1 df	7.26854	1.98356	0.246645	4.48232	11.7867	1.50014	2.46697	54.4274	1.61296e-13	-29.4555	12.7924	5.89584e-13	-28.1594	12.2295	TRUE	1.98356	12.7924	12.2295	Higher reporting with ICI
10067362	409	97	312	TRUE	Radiation necrosis	1	Radiation necrosis	FALSE	97	256843	312	2108026	FALSE	2365278	256940	2108338	0.00037752	0.000147984	Uncorrected	Likelihood-ratio chi-square, 1 df	2.55168	0.93675	0.11627	2.03168	3.20475	0.708865	1.16464	54.321	1.70268e-13	-29.4014	12.7689	6.21624e-13	-28.1064	12.2065	TRUE	0.93675	12.7689	12.2065	Higher reporting with ICI
10060931	492	11	481	TRUE	Adenovirus infection	1	Adenovirus infection	FALSE	11	256929	481	2107857	FALSE	2365278	256940	2108338	4.28116e-05	0.000228142	Uncorrected	Likelihood-ratio chi-square, 1 df	0.187618	-1.67334	0.304947	0.103206	0.341072	-2.27103	-1.07566	54.1044	1.90118e-13	-29.2911	12.721	6.93248e-13	-27.9974	12.1591	TRUE	-1.67334	12.721	12.1591	Lower reporting with ICI
10016803	722	25	697	TRUE	Fluid overload	1	Fluid overload	FALSE	25	256915	697	2107641	FALSE	2365278	256940	2108338	9.7299e-05	0.000330592	Uncorrected	Likelihood-ratio chi-square, 1 df	0.294249	-1.22333	0.203566	0.197442	0.438521	-1.62231	-0.824348	54.0251	1.97944e-13	-29.2508	12.7035	7.20911e-13	-27.9583	12.1421	TRUE	-1.22333	12.7035	12.1421	Lower reporting with ICI
10002544	782	29	753	TRUE	Ankle fracture	1	Ankle fracture	FALSE	29	256911	753	2107585	FALSE	2365278	256940	2108338	0.000112867	0.000357153	Uncorrected	Likelihood-ratio chi-square, 1 df	0.315941	-1.1522	0.189249	0.21803	0.45782	-1.52312	-0.78128	53.9505	2.05604e-13	-29.2128	12.687	7.47901e-13	-27.9215	12.1262	TRUE	-1.1522	12.687	12.1262	Lower reporting with ICI
10061124	898	37	861	TRUE	Enterococcal infection	1	Enterococcal infection	FALSE	37	256903	861	2107477	FALSE	2365278	256940	2108338	0.000144002	0.000408379	Uncorrected	Likelihood-ratio chi-square, 1 df	0.352527	-1.04263	0.167907	0.25367	0.489909	-1.37172	-0.713536	53.8455	2.16894e-13	-29.1594	12.6638	7.88015e-13	-27.8693	12.1035	TRUE	-1.04263	12.6638	12.1035	Lower reporting with ICI
10062519	2015	124	1891	TRUE	Poor quality sleep	1	Poor quality sleep	FALSE	124	256816	1891	2106447	FALSE	2365278	256940	2108338	0.000482603	0.000896915	Uncorrected	Likelihood-ratio chi-square, 1 df	0.537847	-0.620181	0.0927238	0.448469	0.645038	-0.801917	-0.438446	53.8104	2.20799e-13	-29.1415	12.656	8.0123e-13	-27.8526	12.0962	TRUE	-0.620181	12.656	12.0962	Lower reporting with ICI
10003986	672	22	650	TRUE	Back injury	1	Back injury	FALSE	22	256918	650	2107688	FALSE	2365278	256940	2108338	8.56231e-05	0.0003083	Uncorrected	Likelihood-ratio chi-square, 1 df	0.277665	-1.28134	0.216789	0.181547	0.42467	-1.70624	-0.856442	53.4599	2.63921e-13	-28.9631	12.5785	9.56553e-13	-27.6754	12.0193	TRUE	-1.28134	12.5785	12.0193	Lower reporting with ICI
10041101	2109	340	1769	TRUE	Small intestinal obstruction	1	Small intestinal obstruction	FALSE	340	256600	1769	2106569	FALSE	2365278	256940	2108338	0.00132327	0.00083905	Uncorrected	Likelihood-ratio chi-square, 1 df	1.57787	0.456073	0.0592523	1.40486	1.77217	0.339941	0.572206	53.3832	2.74434e-13	-28.9241	12.5616	9.93456e-13	-27.6376	12.0029	TRUE	0.456073	12.5616	12.0029	Higher reporting with ICI
10033603	92	37	55	TRUE	Pancreatic atrophy	1	Pancreatic atrophy	FALSE	37	256903	55	2108283	FALSE	2365278	256940	2108338	0.000144002	2.60869e-05	Uncorrected	Likelihood-ratio chi-square, 1 df	5.52076	1.70852	0.212634	3.63919	8.37516	1.29176	2.12527	52.924	3.46709e-13	-28.6903	12.46	1.25358e-12	-27.405	11.9018	TRUE	1.70852	12.46	11.9018	Higher reporting with ICI
10073095	637	20	617	TRUE	Invasive ductal breast carcinoma	1	Invasive ductal breast carcinoma	FALSE	20	256920	617	2107721	FALSE	2365278	256940	2108338	7.78392e-05	0.000292648	Uncorrected	Likelihood-ratio chi-square, 1 df	0.265926	-1.32454	0.227212	0.170356	0.41511	-1.76987	-0.879212	52.9006	3.50862e-13	-28.6784	12.4549	1.26707e-12	-27.3943	11.8972	TRUE	-1.32454	12.4549	11.8972	Lower reporting with ICI
10021972	167	53	114	TRUE	Inflammatory bowel disease	1	Inflammatory bowel disease	FALSE	53	256887	114	2108224	FALSE	2365278	256940	2108338	0.000206274	5.4071e-05	Uncorrected	Likelihood-ratio chi-square, 1 df	3.81545	1.33906	0.166266	2.75436	5.28532	1.01318	1.66493	52.8182	3.65889e-13	-28.6364	12.4367	1.31975e-12	-27.3536	11.8795	TRUE	1.33906	12.4367	11.8795	Higher reporting with ICI
10006487	124	44	80	TRUE	Bronchostenosis	1	Bronchostenosis	FALSE	44	256896	80	2108258	FALSE	2365278	256940	2108338	0.000171246	3.79446e-05	Uncorrected	Likelihood-ratio chi-square, 1 df	4.51366	1.50711	0.187701	3.12434	6.52079	1.13922	1.875	52.4496	4.4143e-13	-28.4488	12.3551	1.59031e-12	-27.1671	11.7985	TRUE	1.50711	12.3551	11.7985	Higher reporting with ICI
10059344	68	31	37	TRUE	Protein-losing gastroenteropathy	1	Protein-losing gastroenteropathy	FALSE	31	256909	37	2108301	FALSE	2365278	256940	2108338	0.000120651	1.75494e-05	Uncorrected	Likelihood-ratio chi-square, 1 df	6.87564	1.92799	0.243494	4.26629	11.0809	1.45075	2.40523	52.4023	4.52193e-13	-28.4247	12.3447	1.62714e-12	-27.1442	11.7886	TRUE	1.92799	12.3447	11.7886	Higher reporting with ICI
10031264	1819	109	1710	TRUE	Osteonecrosis	1	Osteonecrosis	FALSE	109	256831	1710	2106628	FALSE	2365278	256940	2108338	0.000424224	0.000811065	Uncorrected	Likelihood-ratio chi-square, 1 df	0.522842	-0.648475	0.0988103	0.430788	0.634568	-0.84214	-0.454811	52.3002	4.76318e-13	-28.3727	12.3221	1.71189e-12	-27.0934	11.7665	TRUE	-0.648475	12.3221	11.7665	Lower reporting with ICI
10019641	1703	284	1419	TRUE	Hepatic cirrhosis	1	Hepatic cirrhosis	FALSE	284	256656	1419	2106919	FALSE	2365278	256940	2108338	0.00110532	0.000673042	Uncorrected	Likelihood-ratio chi-square, 1 df	1.64298	0.496512	0.0650401	1.44634	1.86636	0.369036	0.623988	52.1036	5.26483e-13	-28.2726	12.2786	1.88992e-12	-26.9945	11.7236	TRUE	0.496512	12.2786	11.7236	Higher reporting with ICI
10062262	583	17	566	TRUE	Spinal operation	1	Spinal operation	FALSE	17	256923	566	2107772	FALSE	2365278	256940	2108338	6.61633e-05	0.000268458	Uncorrected	Likelihood-ratio chi-square, 1 df	0.246407	-1.40077	0.24616	0.152097	0.399195	-1.88323	-0.918306	51.9694	5.63732e-13	-28.2042	12.2489	2.02122e-12	-26.9273	11.6944	TRUE	-1.40077	12.2489	11.6944	Lower reporting with ICI
10025409	739	27	712	TRUE	Macular degeneration	1	Macular degeneration	FALSE	27	256913	712	2107626	FALSE	2365278	256940	2108338	0.000105083	0.000337707	Uncorrected	Likelihood-ratio chi-square, 1 df	0.311094	-1.16766	0.196076	0.211832	0.456869	-1.55196	-0.783359	51.9236	5.7703e-13	-28.1809	12.2388	2.06643e-12	-26.9052	11.6848	TRUE	-1.16766	12.2388	11.6848	Lower reporting with ICI
10080459	2491	166	2325	TRUE	Product prescribing issue	1	Product prescribing issue	FALSE	166	256774	2325	2106013	FALSE	2365278	256940	2108338	0.000646065	0.00110276	Uncorrected	Likelihood-ratio chi-square, 1 df	0.585592	-0.535132	0.0803652	0.500251	0.685492	-0.692645	-0.377619	51.8642	5.94745e-13	-28.1506	12.2257	2.12733e-12	-26.8762	11.6722	TRUE	-0.535132	12.2257	11.6722	Lower reporting with ICI
10073300	159	51	108	TRUE	Exposure via body fluid	1	Exposure via body fluid	FALSE	51	256889	108	2108230	FALSE	2365278	256940	2108338	0.00019849	5.12252e-05	Uncorrected	Likelihood-ratio chi-square, 1 df	3.87542	1.35465	0.169916	2.7777	5.40694	1.02162	1.68768	51.7395	6.33754e-13	-28.0871	12.1981	2.26416e-12	-26.8138	11.6451	TRUE	1.35465	12.1981	11.6451	Higher reporting with ICI
10043071	9155	788	8367	TRUE	Tachycardia	1	Tachycardia	FALSE	788	256152	8367	2099971	FALSE	2365278	256940	2108338	0.00306686	0.00396853	Uncorrected	Likelihood-ratio chi-square, 1 df	0.772097	-0.258645	0.037322	0.717635	0.830693	-0.331795	-0.185495	51.5707	6.90651e-13	-28.0011	12.1607	2.4645e-12	-26.729	11.6083	TRUE	-0.258645	12.1607	11.6083	Lower reporting with ICI
10074902	705	25	680	TRUE	Expired product administered	1	Expired product administered	FALSE	25	256915	680	2107658	FALSE	2365278	256940	2108338	9.7299e-05	0.000322529	Uncorrected	Likelihood-ratio chi-square, 1 df	0.301607	-1.19863	0.203654	0.202344	0.449565	-1.59778	-0.799475	51.3271	7.81868e-13	-27.8771	12.1069	2.78668e-12	-26.6062	11.5549	TRUE	-1.19863	12.1069	11.5549	Lower reporting with ICI
10052015	15409	1405	14004	TRUE	Cytokine release syndrome	1	Cytokine release syndrome	FALSE	1405	255535	14004	2094334	FALSE	2365278	256940	2108338	0.0054682	0.0066422	Uncorrected	Likelihood-ratio chi-square, 1 df	0.82228	-0.195674	0.0280632	0.778274	0.868775	-0.250677	-0.140671	51.2562	8.10663e-13	-27.8409	12.0912	2.88588e-12	-26.5712	11.5397	TRUE	-0.195674	12.0912	11.5397	Lower reporting with ICI
10052535	312	79	233	TRUE	Small intestinal haemorrhage	1	Small intestinal haemorrhage	FALSE	79	256861	233	2108105	FALSE	2365278	256940	2108338	0.000307465	0.000110514	Uncorrected	Likelihood-ratio chi-square, 1 df	2.78269	1.02342	0.130209	2.15591	3.5917	0.768214	1.27862	51.2492	8.13526e-13	-27.8374	12.0896	2.89264e-12	-26.5688	11.5387	TRUE	1.02342	12.0896	11.5387	Higher reporting with ICI
10013682	894	38	856	TRUE	Drug effect incomplete	1	Drug effect incomplete	FALSE	38	256902	856	2107482	FALSE	2365278	256940	2108338	0.000147894	0.000406007	Uncorrected	Likelihood-ratio chi-square, 1 df	0.364172	-1.01013	0.165796	0.263136	0.504002	-1.33508	-0.685175	51.2147	8.27976e-13	-27.8198	12.082	2.94054e-12	-26.5524	11.5316	TRUE	-1.01013	12.082	11.5316	Lower reporting with ICI
10005595	457	10	447	TRUE	Blood immunoglobulin G decreased	1	Blood immunoglobulin G decreased	FALSE	10	256930	447	2107891	FALSE	2365278	256940	2108338	3.89196e-05	0.000212015	Uncorrected	Likelihood-ratio chi-square, 1 df	0.183538	-1.69533	0.319752	0.0980736	0.343478	-2.32204	-1.06863	50.9876	9.2953e-13	-27.7041	12.0317	3.29731e-12	-26.4379	11.4818	TRUE	-1.69533	12.0317	11.4818	Lower reporting with ICI
10008589	1164	58	1106	TRUE	Choking	1	Choking	FALSE	58	256882	1106	2107232	FALSE	2365278	256940	2108338	0.000225734	0.000524584	Uncorrected	Likelihood-ratio chi-square, 1 df	0.430181	-0.843548	0.134722	0.330352	0.560179	-1.1076	-0.579499	50.9235	9.60365e-13	-27.6715	12.0176	3.40266e-12	-26.4065	11.4682	TRUE	-0.843548	12.0176	11.4682	Lower reporting with ICI
10038151	687	24	663	TRUE	Red blood cell count abnormal	1	Red blood cell count abnormal	FALSE	24	256916	663	2107675	FALSE	2365278	256940	2108338	9.3407e-05	0.000314466	Uncorrected	Likelihood-ratio chi-square, 1 df	0.296968	-1.21413	0.207796	0.197621	0.446259	-1.6214	-0.806856	50.8891	9.77366e-13	-27.6539	12.0099	3.45882e-12	-26.3901	11.4611	TRUE	-1.21413	12.0099	11.4611	Lower reporting with ICI
10011878	3029	214	2815	TRUE	Deafness	1	Deafness	FALSE	214	256726	2815	2105523	FALSE	2365278	256940	2108338	0.000832879	0.00133517	Uncorrected	Likelihood-ratio chi-square, 1 df	0.623484	-0.472432	0.0709402	0.542552	0.71649	-0.611472	-0.333392	50.8444	9.99884e-13	-27.6311	12.0001	3.53434e-12	-26.3685	11.4517	TRUE	-0.472432	12.0001	11.4517	Lower reporting with ICI
10067152	1646	96	1550	TRUE	Oral herpes	1	Oral herpes	FALSE	96	256844	1550	2106788	FALSE	2365278	256940	2108338	0.000373628	0.000735176	Uncorrected	Likelihood-ratio chi-square, 1 df	0.508032	-0.677211	0.105196	0.413379	0.624358	-0.883391	-0.471031	50.8137	1.01563e-12	-27.6155	11.9933	3.58578e-12	-26.354	11.4454	TRUE	-0.677211	11.9933	11.4454	Lower reporting with ICI
10037391	122	43	79	TRUE	Pulmonary granuloma	1	Pulmonary granuloma	FALSE	43	256897	79	2108259	FALSE	2365278	256940	2108338	0.000167354	3.74703e-05	Uncorrected	Likelihood-ratio chi-square, 1 df	4.4669	1.49669	0.189522	3.08095	6.47631	1.12524	1.86815	50.7315	1.05905e-12	-27.5736	11.9751	3.7303e-12	-26.3145	11.4283	TRUE	1.49669	11.9751	11.4283	Higher reporting with ICI
10075445	122	43	79	TRUE	Cholangitis infective	1	Cholangitis infective	FALSE	43	256897	79	2108259	FALSE	2365278	256940	2108338	0.000167354	3.74703e-05	Uncorrected	Likelihood-ratio chi-square, 1 df	4.4669	1.49669	0.189522	3.08095	6.47631	1.12524	1.86815	50.7315	1.05905e-12	-27.5736	11.9751	3.7303e-12	-26.3145	11.4283	TRUE	1.49669	11.9751	11.4283	Higher reporting with ICI
10064594	146	48	98	TRUE	Oral mucosa erosion	1	Oral mucosa erosion	FALSE	48	256892	98	2108240	FALSE	2365278	256940	2108338	0.000186814	4.64821e-05	Uncorrected	Likelihood-ratio chi-square, 1 df	4.01962	1.39119	0.176187	2.84586	5.67747	1.04587	1.73651	50.721	1.06473e-12	-27.5683	11.9728	3.74589e-12	-26.3104	11.4264	TRUE	1.39119	11.9728	11.4264	Higher reporting with ICI
10040560	1929	313	1616	TRUE	Shock	1	Shock	FALSE	313	256627	1616	2106722	FALSE	2365278	256940	2108338	0.00121818	0.000766481	Uncorrected	Likelihood-ratio chi-square, 1 df	1.59004	0.463759	0.0617905	1.40868	1.79475	0.342652	0.584866	50.6794	1.08754e-12	-27.5471	11.9636	3.82165e-12	-26.2903	11.4177	TRUE	0.463759	11.9636	11.4177	Higher reporting with ICI
10027417	1692	281	1411	TRUE	Metabolic acidosis	1	Metabolic acidosis	FALSE	281	256659	1411	2106927	FALSE	2365278	256940	2108338	0.00109364	0.000669248	Uncorrected	Likelihood-ratio chi-square, 1 df	1.63483	0.491538	0.0653591	1.43826	1.85826	0.363437	0.61964	50.6151	1.12376e-12	-27.5143	11.9493	3.94434e-12	-26.2587	11.404	TRUE	0.491538	11.9493	11.404	Higher reporting with ICI
10033474	1704	101	1603	TRUE	Pain of skin	1	Pain of skin	FALSE	101	256839	1603	2106735	FALSE	2365278	256940	2108338	0.000393088	0.000760315	Uncorrected	Likelihood-ratio chi-square, 1 df	0.516817	-0.660066	0.102612	0.422662	0.631946	-0.861182	-0.458951	50.4426	1.227e-12	-27.4264	11.9112	4.30167e-12	-26.172	11.3664	TRUE	-0.660066	11.9112	11.3664	Lower reporting with ICI
10064774	537	115	422	TRUE	Infusion site extravasation	1	Infusion site extravasation	FALSE	115	256825	422	2107916	FALSE	2365278	256940	2108338	0.000447575	0.000200158	Uncorrected	Likelihood-ratio chi-square, 1 df	2.23667	0.804987	0.105213	1.81989	2.7489	0.598774	1.0112	49.7831	1.71714e-12	-27.0904	11.7652	6.01299e-12	-25.8371	11.2209	TRUE	0.804987	11.7652	11.2209	Higher reporting with ICI
10012271	740	28	712	TRUE	Dementia Alzheimer's type	1	Dementia Alzheimer's type	FALSE	28	256912	712	2107626	FALSE	2365278	256940	2108338	0.000108975	0.000337707	Uncorrected	Likelihood-ratio chi-square, 1 df	0.322617	-1.13129	0.192674	0.221148	0.470643	-1.50892	-0.753656	49.7791	1.72066e-12	-27.0883	11.7643	6.01831e-12	-25.8362	11.2205	TRUE	-1.13129	11.7643	11.2205	Lower reporting with ICI
10019063	3160	227	2933	TRUE	Hallucination	1	Hallucination	FALSE	227	256713	2933	2105405	FALSE	2365278	256940	2108338	0.000883475	0.00139114	Uncorrected	Likelihood-ratio chi-square, 1 df	0.634748	-0.454527	0.0689246	0.55454	0.726558	-0.589616	-0.319437	49.5747	1.90957e-12	-26.9841	11.7191	6.67128e-12	-25.7332	11.1758	TRUE	-0.454527	11.7191	11.1758	Lower reporting with ICI
10066474	632	21	611	TRUE	Thyroid cancer	1	Thyroid cancer	FALSE	21	256919	611	2107727	FALSE	2365278	256940	2108338	8.17311e-05	0.000289802	Uncorrected	Likelihood-ratio chi-square, 1 df	0.281966	-1.26597	0.221946	0.182505	0.435629	-1.70098	-0.830964	49.4887	1.99515e-12	-26.9403	11.7	6.96215e-12	-25.6905	11.1573	TRUE	-1.26597	11.7	11.1573	Lower reporting with ICI
10029323	110	40	70	TRUE	Neuromyopathy	1	Neuromyopathy	FALSE	40	256900	70	2108268	FALSE	2365278	256940	2108338	0.000155678	3.32015e-05	Uncorrected	Likelihood-ratio chi-square, 1 df	4.68947	1.54532	0.198217	3.17981	6.91586	1.15682	1.93382	49.4815	2.00252e-12	-26.9366	11.6984	6.97976e-12	-25.688	11.1562	TRUE	1.54532	11.6984	11.1562	Higher reporting with ICI
10031161	1924	120	1804	TRUE	Osteoarthritis	1	Osteoarthritis	FALSE	120	256820	1804	2106534	FALSE	2365278	256940	2108338	0.000467035	0.00085565	Uncorrected	Likelihood-ratio chi-square, 1 df	0.545613	-0.605846	0.0942975	0.453543	0.656373	-0.790666	-0.421026	49.417	2.06944e-12	-26.9037	11.6841	7.20463e-12	-25.6563	11.1424	TRUE	-0.605846	11.6841	11.1424	Lower reporting with ICI
10002653	752	29	723	TRUE	Anosmia	1	Anosmia	FALSE	29	256911	723	2107615	FALSE	2365278	256940	2108338	0.000112867	0.000342924	Uncorrected	Likelihood-ratio chi-square, 1 df	0.329055	-1.11153	0.189394	0.227015	0.476959	-1.48274	-0.740325	49.3621	2.12817e-12	-26.8758	11.672	7.4005e-12	-25.6295	11.1307	TRUE	-1.11153	11.672	11.1307	Lower reporting with ICI
10027402	149	48	101	TRUE	Mesenteric vein thrombosis	1	Mesenteric vein thrombosis	FALSE	48	256892	101	2108237	FALSE	2365278	256940	2108338	0.000186814	4.7905e-05	Uncorrected	Likelihood-ratio chi-square, 1 df	3.90022	1.36103	0.175325	2.766	5.49953	1.0174	1.70466	49.0488	2.49677e-12	-26.716	11.6026	8.67224e-12	-25.4709	11.0619	TRUE	1.36103	11.6026	11.0619	Higher reporting with ICI
10016952	613	20	593	TRUE	Food poisoning	1	Food poisoning	FALSE	20	256920	593	2107745	FALSE	2365278	256940	2108338	7.78392e-05	0.000281264	Uncorrected	Likelihood-ratio chi-square, 1 df	0.276691	-1.28485	0.227356	0.177202	0.432037	-1.73046	-0.839244	48.941	2.63775e-12	-26.6611	11.5788	9.1513e-12	-25.4171	11.0385	TRUE	-1.28485	11.5788	11.0385	Lower reporting with ICI
10051118	3534	519	3015	TRUE	Drug ineffective for unapproved indication	1	Drug ineffective for unapproved indication	FALSE	519	256421	3015	2105323	FALSE	2365278	256940	2108338	0.00201993	0.00143004	Uncorrected	Likelihood-ratio chi-square, 1 df	1.41334	0.345952	0.0475692	1.28752	1.55144	0.252718	0.439186	48.7396	2.92302e-12	-26.5584	11.5342	1.01293e-11	-25.3156	10.9944	TRUE	0.345952	11.5342	10.9944	Higher reporting with ICI
10037779	343	83	260	TRUE	Radiculopathy	1	Radiculopathy	FALSE	83	256857	260	2108078	FALSE	2365278	256940	2108338	0.000323033	0.00012332	Uncorrected	Likelihood-ratio chi-square, 1 df	2.61999	0.963171	0.12609	2.04631	3.3545	0.716039	1.2103	48.6939	2.99192e-12	-26.5351	11.524	1.03561e-11	-25.2934	10.9848	TRUE	0.963171	11.524	10.9848	Higher reporting with ICI
10073755	3464	510	2954	TRUE	Pneumocystis jirovecii pneumonia	1	Pneumocystis jirovecii pneumonia	FALSE	510	256430	2954	2105384	FALSE	2365278	256940	2108338	0.0019849	0.0014011	Uncorrected	Likelihood-ratio chi-square, 1 df	1.4175	0.348893	0.0479967	1.29023	1.55732	0.254821	0.442964	48.6621	3.04081e-12	-26.5189	11.517	1.05132e-11	-25.2784	10.9783	TRUE	0.348893	11.517	10.9783	Higher reporting with ICI
10012318	747	29	718	TRUE	Dental caries	1	Dental caries	FALSE	29	256911	718	2107620	FALSE	2365278	256940	2108338	0.000112867	0.000340553	Uncorrected	Likelihood-ratio chi-square, 1 df	0.331347	-1.10459	0.18942	0.228586	0.480306	-1.47584	-0.733333	48.6065	3.12829e-12	-26.4905	11.5047	1.08032e-11	-25.2512	10.9664	TRUE	-1.10459	11.5047	10.9664	Lower reporting with ICI
10013496	2464	167	2297	TRUE	Disturbance in attention	1	Disturbance in attention	FALSE	167	256773	2297	2106041	FALSE	2365278	256940	2108338	0.000649957	0.00108948	Uncorrected	Likelihood-ratio chi-square, 1 df	0.596311	-0.516993	0.0801732	0.5096	0.697777	-0.674129	-0.359856	48.3565	3.55364e-12	-26.363	11.4493	1.2258e-11	-25.1248	10.9116	TRUE	-0.516993	11.4493	10.9116	Lower reporting with ICI
10040880	1580	93	1487	TRUE	Skin irritation	1	Skin irritation	FALSE	93	256847	1487	2106851	FALSE	2365278	256940	2108338	0.000361952	0.000705295	Uncorrected	Likelihood-ratio chi-square, 1 df	0.513016	-0.667447	0.106909	0.416035	0.632605	-0.876985	-0.457909	47.633	5.13959e-12	-25.994	11.2891	1.77083e-11	-24.757	10.7518	TRUE	-0.667447	11.2891	10.7518	Lower reporting with ICI
10061428	62706	7348	55358	TRUE	Decreased appetite	1	Decreased appetite	FALSE	7348	249592	55358	2052980	FALSE	2365278	256940	2108338	0.0285981	0.0262567	Uncorrected	Likelihood-ratio chi-square, 1 df	1.0918	0.0878271	0.0125956	1.06518	1.11909	0.0631401	0.112514	47.6018	5.22192e-12	-25.9782	11.2822	1.79713e-11	-24.7422	10.7454	TRUE	0.0878271	11.2822	10.7454	Higher reporting with ICI
10024453	696	26	670	TRUE	Ligament sprain	1	Ligament sprain	FALSE	26	256914	670	2107668	FALSE	2365278	256940	2108338	0.000101191	0.000317786	Uncorrected	Likelihood-ratio chi-square, 1 df	0.318356	-1.14459	0.199896	0.21516	0.471048	-1.53637	-0.752796	47.5813	5.27691e-12	-25.9677	11.2776	1.81398e-11	-24.7329	10.7414	TRUE	-1.14459	11.2776	10.7414	Lower reporting with ICI
10064385	1965	125	1840	TRUE	Circumstance or information capable of leading to medication error	1	Circumstance or information capable of leading to medication error	FALSE	125	256815	1840	2106498	FALSE	2365278	256940	2108338	0.000486495	0.000872725	Uncorrected	Likelihood-ratio chi-square, 1 df	0.557228	-0.584781	0.0924546	0.464874	0.667929	-0.765989	-0.403573	47.5625	5.32789e-12	-25.9581	11.2734	1.8294e-11	-24.7244	10.7377	TRUE	-0.584781	11.2734	10.7377	Lower reporting with ICI
10069826	476	104	372	TRUE	Inflammatory marker increased	1	Inflammatory marker increased	FALSE	104	256836	372	2107966	FALSE	2365278	256940	2108338	0.000404764	0.000176442	Uncorrected	Likelihood-ratio chi-square, 1 df	2.29455	0.830538	0.110941	1.84614	2.85188	0.613098	1.04798	47.5013	5.49668e-12	-25.9269	11.2599	1.88505e-11	-24.6945	10.7247	TRUE	0.830538	11.2599	10.7247	Higher reporting with ICI
10058818	1150	59	1091	TRUE	Skin laceration	1	Skin laceration	FALSE	59	256881	1091	2107247	FALSE	2365278	256940	2108338	0.000229626	0.000517469	Uncorrected	Likelihood-ratio chi-square, 1 df	0.44362	-0.812788	0.133679	0.341368	0.576499	-1.07479	-0.550782	47.4992	5.50252e-12	-25.9258	11.2594	1.88505e-11	-24.6945	10.7247	TRUE	-0.812788	11.2594	10.7247	Lower reporting with ICI
10000830	473	12	461	TRUE	Acute leukaemia	1	Acute leukaemia	FALSE	12	256928	461	2107877	FALSE	2365278	256940	2108338	4.67035e-05	0.000218656	Uncorrected	Likelihood-ratio chi-square, 1 df	0.213557	-1.54385	0.292416	0.120395	0.378808	-2.11697	-0.970727	47.4346	5.6869e-12	-25.8929	11.2451	1.94599e-11	-24.6627	10.7109	TRUE	-1.54385	11.2451	10.7109	Lower reporting with ICI
10023874	866	38	828	TRUE	Laryngitis	1	Laryngitis	FALSE	38	256902	828	2107510	FALSE	2365278	256940	2108338	0.000147894	0.000392726	Uncorrected	Likelihood-ratio chi-square, 1 df	0.376492	-0.976859	0.165915	0.271974	0.521174	-1.30205	-0.651671	47.2455	6.2628e-12	-25.7964	11.2032	2.14062e-11	-24.5673	10.6695	TRUE	-0.976859	11.2032	10.6695	Lower reporting with ICI
10049088	722	28	694	TRUE	Osteopenia	1	Osteopenia	FALSE	28	256912	694	2107644	FALSE	2365278	256940	2108338	0.000108975	0.000329169	Uncorrected	Likelihood-ratio chi-square, 1 df	0.330987	-1.10568	0.192768	0.226844	0.482943	-1.48349	-0.727856	47.0445	6.93931e-12	-25.6938	11.1587	2.36916e-11	-24.4659	10.6254	TRUE	-1.10568	11.1587	10.6254	Lower reporting with ICI
10018840	521	15	506	TRUE	Haematocrit increased	1	Haematocrit increased	FALSE	15	256925	506	2107832	FALSE	2365278	256940	2108338	5.83794e-05	0.000239999	Uncorrected	Likelihood-ratio chi-square, 1 df	0.243204	-1.41386	0.262006	0.145529	0.406434	-1.92738	-0.900332	46.9824	7.16261e-12	-25.6621	11.1449	2.44261e-11	-24.4354	10.6121	TRUE	-1.41386	11.1449	10.6121	Lower reporting with ICI
10040840	472	103	369	TRUE	Skin erosion	1	Skin erosion	FALSE	103	256837	369	2107969	FALSE	2365278	256940	2108338	0.000400872	0.000175019	Uncorrected	Likelihood-ratio chi-square, 1 df	2.29096	0.828971	0.111459	1.84138	2.85031	0.610515	1.04743	46.8929	7.49749e-12	-25.6165	11.1251	2.55391e-11	-24.3908	10.5928	TRUE	0.828971	11.1251	10.5928	Higher reporting with ICI
10052251	1013	49	964	TRUE	Respiratory tract congestion	1	Respiratory tract congestion	FALSE	49	256891	964	2107374	FALSE	2365278	256940	2108338	0.000190706	0.000457232	Uncorrected	Likelihood-ratio chi-square, 1 df	0.416977	-0.874725	0.146458	0.31293	0.555619	-1.16178	-0.587673	46.8509	7.65962e-12	-25.5951	11.1158	2.60618e-11	-24.3706	10.584	TRUE	-0.874725	11.1158	10.584	Lower reporting with ICI
10049274	806	34	772	TRUE	Onychomadesis	1	Onychomadesis	FALSE	34	256906	772	2107566	FALSE	2365278	256940	2108338	0.000132327	0.000366165	Uncorrected	Likelihood-ratio chi-square, 1 df	0.3613	-1.01805	0.175247	0.25627	0.509377	-1.36152	-0.674568	46.6984	8.2798e-12	-25.5172	11.082	2.81401e-11	-24.2938	10.5507	TRUE	-1.01805	11.082	10.5507	Lower reporting with ICI
10066261	705	27	678	TRUE	Chronic graft versus host disease	1	Chronic graft versus host disease	FALSE	27	256913	678	2107660	FALSE	2365278	256940	2108338	0.000105083	0.00032158	Uncorrected	Likelihood-ratio chi-square, 1 df	0.3267	-1.11871	0.196256	0.22238	0.479956	-1.50337	-0.73406	46.6944	8.29644e-12	-25.5152	11.0811	2.81647e-11	-24.293	10.5503	TRUE	-1.11871	11.0811	10.5503	Lower reporting with ICI
10050953	615	125	490	TRUE	Lower gastrointestinal haemorrhage	1	Lower gastrointestinal haemorrhage	FALSE	125	256815	490	2107848	FALSE	2365278	256940	2108338	0.000486495	0.000232411	Uncorrected	Likelihood-ratio chi-square, 1 df	2.09379	0.738975	0.100226	1.72036	2.54827	0.542536	0.935414	46.6629	8.43114e-12	-25.4991	11.0741	2.85896e-11	-24.278	10.5438	TRUE	0.738975	11.0741	10.5438	Higher reporting with ICI
10037016	645	23	622	TRUE	Protein total increased	1	Protein total increased	FALSE	23	256917	622	2107716	FALSE	2365278	256940	2108338	8.95151e-05	0.000295019	Uncorrected	Likelihood-ratio chi-square, 1 df	0.303359	-1.19284	0.212345	0.200082	0.459944	-1.60903	-0.77665	46.6527	8.47508e-12	-25.4939	11.0719	2.86739e-11	-24.275	10.5425	TRUE	-1.19284	11.0719	10.5425	Lower reporting with ICI
10009033	3345	492	2853	TRUE	Chronic obstructive pulmonary disease	1	Chronic obstructive pulmonary disease	FALSE	492	256448	2853	2105485	FALSE	2365278	256940	2108338	0.00191484	0.0013532	Uncorrected	Likelihood-ratio chi-square, 1 df	1.41585	0.347728	0.0488611	1.28655	1.55814	0.251962	0.443493	46.6536	8.47109e-12	-25.4944	11.0721	2.86739e-11	-24.275	10.5425	TRUE	0.347728	11.0721	10.5425	Higher reporting with ICI
10044066	466	12	454	TRUE	Torsade de pointes	1	Torsade de pointes	FALSE	12	256928	454	2107884	FALSE	2365278	256940	2108338	4.67035e-05	0.000215335	Uncorrected	Likelihood-ratio chi-square, 1 df	0.216851	-1.52855	0.292473	0.122238	0.384693	-2.10178	-0.95531	46.1869	1.07492e-11	-25.2562	10.9686	3.6327e-11	-24.0385	10.4398	TRUE	-1.52855	10.9686	10.4398	Lower reporting with ICI
10012607	718	140	578	TRUE	Diabetes mellitus inadequate control	1	Diabetes mellitus inadequate control	FALSE	140	256800	578	2107760	FALSE	2365278	256940	2108338	0.000544874	0.00027415	Uncorrected	Likelihood-ratio chi-square, 1 df	1.98805	0.687152	0.0942196	1.65282	2.39126	0.502485	0.871819	46.015	1.17352e-11	-25.1684	10.9305	3.96145e-11	-23.9518	10.4021	TRUE	0.687152	10.9305	10.4021	Higher reporting with ICI
10041466	4093	316	3777	TRUE	Speech disorder	1	Speech disorder	FALSE	316	256624	3777	2104561	FALSE	2365278	256940	2108338	0.00122986	0.00179146	Uncorrected	Likelihood-ratio chi-square, 1 df	0.686127	-0.376693	0.0585977	0.611682	0.769631	-0.491542	-0.261844	45.9819	1.1935e-11	-25.1515	10.9232	4.02436e-11	-23.9361	10.3953	TRUE	-0.376693	10.9232	10.3953	Lower reporting with ICI
10038410	59	27	32	TRUE	Renal cell carcinoma recurrent	1	Renal cell carcinoma recurrent	FALSE	27	256913	32	2108306	FALSE	2365278	256940	2108338	0.000105083	1.51778e-05	Uncorrected	Likelihood-ratio chi-square, 1 df	6.92407	1.935	0.261326	4.14878	11.5559	1.42281	2.44719	45.8641	1.26748e-11	-25.0914	10.8971	4.26905e-11	-23.877	10.3697	TRUE	1.935	10.8971	10.3697	Higher reporting with ICI
10039710	407	92	315	TRUE	Scleroderma	1	Scleroderma	FALSE	92	256848	315	2108023	FALSE	2365278	256940	2108338	0.00035806	0.000149407	Uncorrected	Likelihood-ratio chi-square, 1 df	2.39705	0.874237	0.118527	1.90014	3.02389	0.64193	1.10655	45.8578	1.27153e-11	-25.0882	10.8957	4.27786e-11	-23.875	10.3688	TRUE	0.874237	10.8957	10.3688	Higher reporting with ICI
10027141	2198	343	1855	TRUE	Melaena	1	Melaena	FALSE	343	256597	1855	2106483	FALSE	2365278	256940	2108338	0.00133494	0.00087984	Uncorrected	Likelihood-ratio chi-square, 1 df	1.51795	0.417359	0.0588125	1.35268	1.7034	0.302088	0.532629	45.7244	1.36114e-11	-25.0201	10.8661	4.57421e-11	-23.808	10.3397	TRUE	0.417359	10.8661	10.3397	Higher reporting with ICI
10058911	1026	184	842	TRUE	General physical condition abnormal	1	General physical condition abnormal	FALSE	184	256756	842	2107496	FALSE	2365278	256940	2108338	0.00071612	0.000399367	Uncorrected	Likelihood-ratio chi-square, 1 df	1.79371	0.584285	0.0814052	1.52918	2.10399	0.424734	0.743837	45.3309	1.66405e-11	-24.8192	10.7788	5.58592e-11	-23.6082	10.2529	TRUE	0.584285	10.7788	10.2529	Higher reporting with ICI
10011732	973	47	926	TRUE	Cyst	1	Cyst	FALSE	47	256893	926	2107412	FALSE	2365278	256940	2108338	0.000182922	0.000439209	Uncorrected	Likelihood-ratio chi-square, 1 df	0.416374	-0.87617	0.149536	0.310598	0.558173	-1.16925	-0.583086	45.1144	1.85852e-11	-24.7087	10.7308	6.23177e-11	-23.4988	10.2054	TRUE	-0.87617	10.7308	10.2054	Lower reporting with ICI
10038111	2461	170	2291	TRUE	Recurrent cancer	1	Recurrent cancer	FALSE	170	256770	2291	2106047	FALSE	2365278	256940	2108338	0.000661633	0.00108664	Uncorrected	Likelihood-ratio chi-square, 1 df	0.608622	-0.496558	0.0795186	0.520788	0.711269	-0.652412	-0.340704	45.051	1.91966e-11	-24.6763	10.7168	6.42957e-11	-23.4675	10.1918	TRUE	-0.496558	10.7168	10.1918	Lower reporting with ICI
10062770	117	40	77	TRUE	Hyperamylasaemia	1	Hyperamylasaemia	FALSE	40	256900	77	2108261	FALSE	2365278	256940	2108338	0.000155678	3.65217e-05	Uncorrected	Likelihood-ratio chi-square, 1 df	4.26314	1.45001	0.194914	2.9095	6.24655	1.06798	1.83203	45.0049	1.96539e-11	-24.6527	10.7066	6.57542e-11	-23.4451	10.1821	TRUE	1.45001	10.7066	10.1821	Higher reporting with ICI
10029366	21242	2616	18626	TRUE	Neutrophil count decreased	1	Neutrophil count decreased	FALSE	2616	254324	18626	2089712	FALSE	2365278	256940	2108338	0.0101814	0.00883445	Uncorrected	Likelihood-ratio chi-square, 1 df	1.15403	0.14326	0.0209848	1.10753	1.20248	0.102131	0.18439	44.9887	1.98175e-11	-24.6445	10.703	6.62277e-11	-23.4379	10.179	TRUE	0.14326	10.703	10.179	Higher reporting with ICI
10057668	4766	380	4386	TRUE	Cognitive disorder	1	Cognitive disorder	FALSE	380	256560	4386	2103952	FALSE	2365278	256940	2108338	0.00147894	0.00208031	Uncorrected	Likelihood-ratio chi-square, 1 df	0.710496	-0.341791	0.0535159	0.639748	0.789068	-0.446681	-0.236902	44.9061	2.06712e-11	-24.6023	10.6846	6.90035e-11	-23.3969	10.1611	TRUE	-0.341791	10.6846	10.1611	Lower reporting with ICI
10064675	588	20	568	TRUE	Graft versus host disease in skin	1	Graft versus host disease in skin	FALSE	20	256920	568	2107770	FALSE	2365278	256940	2108338	7.78392e-05	0.000269407	Uncorrected	Likelihood-ratio chi-square, 1 df	0.288873	-1.24177	0.227519	0.184945	0.451203	-1.6877	-0.795839	44.8841	2.09051e-11	-24.591	10.6797	6.9707e-11	-23.3867	10.1567	TRUE	-1.24177	10.6797	10.1567	Lower reporting with ICI
10005654	2628	185	2443	TRUE	Blood magnesium decreased	1	Blood magnesium decreased	FALSE	185	256755	2443	2105895	FALSE	2365278	256940	2108338	0.000720012	0.00115873	Uncorrected	Likelihood-ratio chi-square, 1 df	0.621106	-0.476253	0.0762831	0.534852	0.721271	-0.625765	-0.326741	44.7414	2.24854e-11	-24.5182	10.6481	7.4893e-11	-23.315	10.1256	TRUE	-0.476253	10.6481	10.1256	Lower reporting with ICI
10006448	296	73	223	TRUE	Bronchiolitis	1	Bronchiolitis	FALSE	73	256867	223	2108115	FALSE	2365278	256940	2108338	0.000284113	0.000105771	Uncorrected	Likelihood-ratio chi-square, 1 df	2.68661	0.988279	0.13486	2.06258	3.49943	0.723957	1.2526	44.7002	2.29631e-11	-24.4971	10.639	7.63996e-11	-23.295	10.1169	TRUE	0.988279	10.639	10.1169	Higher reporting with ICI
10054236	3595	272	3323	TRUE	Clostridium difficile infection	1	Clostridium difficile infection	FALSE	272	256668	3323	2105015	FALSE	2365278	256940	2108338	0.00105861	0.00157612	Uncorrected	Likelihood-ratio chi-square, 1 df	0.671308	-0.398527	0.0631013	0.593212	0.759686	-0.522203	-0.27485	44.6827	2.31695e-11	-24.4882	10.6351	7.70009e-11	-23.2872	10.1135	TRUE	-0.398527	10.6351	10.1135	Lower reporting with ICI
10020466	735	30	705	TRUE	Hunger	1	Hunger	FALSE	30	256910	705	2107633	FALSE	2365278	256940	2108338	0.000116759	0.000334387	Uncorrected	Likelihood-ratio chi-square, 1 df	0.349097	-1.05241	0.18643	0.242246	0.503078	-1.4178	-0.687009	44.6643	2.33888e-11	-24.4788	10.631	7.76437e-11	-23.2789	10.1099	TRUE	-1.05241	10.631	10.1099	Lower reporting with ICI
10056509	200	56	144	TRUE	Cutaneous lupus erythematosus	1	Cutaneous lupus erythematosus	FALSE	56	256884	144	2108194	FALSE	2365278	256940	2108338	0.00021795	6.83002e-05	Uncorrected	Likelihood-ratio chi-square, 1 df	3.19153	1.1605	0.157499	2.34388	4.34573	0.851808	1.46919	44.5611	2.46547e-11	-24.4261	10.6081	8.17555e-11	-23.2273	10.0875	TRUE	1.1605	10.6081	10.0875	Higher reporting with ICI
10061284	2073	137	1936	TRUE	Mental disorder	1	Mental disorder	FALSE	137	256803	1936	2106402	FALSE	2365278	256940	2108338	0.000533198	0.000918259	Uncorrected	Likelihood-ratio chi-square, 1 df	0.580439	-0.543971	0.0884317	0.488071	0.690287	-0.717294	-0.370648	44.3895	2.69132e-11	-24.3384	10.57	8.91463e-11	-23.1407	10.0499	TRUE	-0.543971	10.57	10.0499	Lower reporting with ICI
10081581	444	97	347	TRUE	Incorrect product administration duration	1	Incorrect product administration duration	FALSE	97	256843	347	2107991	FALSE	2365278	256940	2108338	0.00037752	0.000164585	Uncorrected	Likelihood-ratio chi-square, 1 df	2.29426	0.830412	0.114872	1.83174	2.87357	0.605268	1.05556	44.2933	2.82689e-11	-24.2893	10.5487	9.35336e-11	-23.0927	10.029	TRUE	0.830412	10.5487	10.029	Higher reporting with ICI
10081202	1046	53	993	TRUE	Incorrect route of product administration	1	Incorrect route of product administration	FALSE	53	256887	993	2107345	FALSE	2365278	256940	2108338	0.000206274	0.000470987	Uncorrected	Likelihood-ratio chi-square, 1 df	0.437845	-0.825891	0.140994	0.332128	0.577211	-1.10223	-0.549548	44.2907	2.83056e-11	-24.288	10.5481	9.35518e-11	-23.0925	10.0289	TRUE	-0.825891	10.5481	10.0289	Lower reporting with ICI
10002199	2582	391	2191	TRUE	Anaphylactic shock	1	Anaphylactic shock	FALSE	391	256549	2191	2106147	FALSE	2365278	256940	2108338	0.00152176	0.00103921	Uncorrected	Likelihood-ratio chi-square, 1 df	1.46505	0.38189	0.0549393	1.31549	1.63161	0.274211	0.489569	44.1899	2.98018e-11	-24.2365	10.5258	9.83887e-11	-23.0421	10.0071	TRUE	0.38189	10.5258	10.0071	Higher reporting with ICI
10062608	53	25	28	TRUE	Endocarditis noninfective	1	Endocarditis noninfective	FALSE	25	256915	28	2108310	FALSE	2365278	256940	2108338	9.7299e-05	1.32806e-05	Uncorrected	Likelihood-ratio chi-square, 1 df	7.32701	1.99157	0.27517	4.27269	12.5647	1.45224	2.53089	44.1281	3.07576e-11	-24.2049	10.512	1.01433e-10	-23.0116	9.99382	TRUE	1.99157	10.512	9.99382	Higher reporting with ICI
10034972	2324	159	2165	TRUE	Photosensitivity reaction	1	Photosensitivity reaction	FALSE	159	256781	2165	2106173	FALSE	2365278	256940	2108338	0.000618822	0.00102688	Uncorrected	Likelihood-ratio chi-square, 1 df	0.60238	-0.506867	0.0821923	0.512753	0.707673	-0.667961	-0.345773	44.0825	3.14822e-11	-24.1816	10.5019	1.03708e-10	-22.9894	9.98419	TRUE	-0.506867	10.5019	9.98419	Lower reporting with ICI
10005949	1044	53	991	TRUE	Bone cancer	1	Bone cancer	FALSE	53	256887	991	2107347	FALSE	2365278	256940	2108338	0.000206274	0.000470038	Uncorrected	Likelihood-ratio chi-square, 1 df	0.438729	-0.823874	0.141001	0.332794	0.578385	-1.10023	-0.547516	44.0388	3.21929e-11	-24.1593	10.4922	1.05933e-10	-22.9682	9.97497	TRUE	-0.823874	10.4922	9.97497	Lower reporting with ICI
10036956	487	14	473	TRUE	Prostatic disorder	1	Prostatic disorder	FALSE	14	256926	473	2107865	FALSE	2365278	256940	2108338	5.44874e-05	0.000224347	Uncorrected	Likelihood-ratio chi-square, 1 df	0.24283	-1.4154	0.271196	0.142712	0.413184	-1.94693	-0.883862	43.9757	3.32484e-11	-24.127	10.4782	1.09286e-10	-22.9371	9.96143	TRUE	-1.4154	10.4782	9.96143	Lower reporting with ICI
10000369	785	34	751	TRUE	Accident	1	Accident	FALSE	34	256906	751	2107587	FALSE	2365278	256940	2108338	0.000132327	0.000356205	Uncorrected	Likelihood-ratio chi-square, 1 df	0.371407	-0.990456	0.17535	0.263386	0.523731	-1.33414	-0.646776	43.7022	3.8234e-11	-23.9873	10.4175	1.25536e-10	-22.7984	9.90123	TRUE	-0.990456	10.4175	9.90123	Lower reporting with ICI
10008629	2691	192	2499	TRUE	Cholelithiasis	1	Cholelithiasis	FALSE	192	256748	2499	2105839	FALSE	2365278	256940	2108338	0.000747256	0.00118529	Uncorrected	Likelihood-ratio chi-square, 1 df	0.630163	-0.461776	0.074919	0.544104	0.729834	-0.608615	-0.314938	43.409	4.44145e-11	-23.8375	10.3525	1.4567e-10	-22.6497	9.83663	TRUE	-0.461776	10.3525	9.83663	Lower reporting with ICI
10039424	639	24	615	TRUE	Salivary hypersecretion	1	Salivary hypersecretion	FALSE	24	256916	615	2107723	FALSE	2365278	256940	2108338	9.3407e-05	0.000291699	Uncorrected	Likelihood-ratio chi-square, 1 df	0.320154	-1.13895	0.208079	0.212932	0.481367	-1.54678	-0.731126	43.3885	4.48824e-11	-23.827	10.3479	1.47044e-10	-22.6403	9.83255	TRUE	-1.13895	10.3479	9.83255	Lower reporting with ICI
10049816	906	43	863	TRUE	Muscle tightness	1	Muscle tightness	FALSE	43	256897	863	2107475	FALSE	2365278	256940	2108338	0.000167354	0.000409327	Uncorrected	Likelihood-ratio chi-square, 1 df	0.408753	-0.894644	0.156266	0.300918	0.555232	-1.20092	-0.588369	43.3591	4.55617e-11	-23.812	10.3414	1.49107e-10	-22.6264	9.8265	TRUE	-0.894644	10.3414	9.8265	Lower reporting with ICI
10025033	54	25	29	TRUE	Lung adenocarcinoma recurrent	1	Lung adenocarcinoma recurrent	FALSE	25	256915	29	2108309	FALSE	2365278	256940	2108338	9.7299e-05	1.37549e-05	Uncorrected	Likelihood-ratio chi-square, 1 df	7.07435	1.95648	0.272923	4.14356	12.0781	1.42156	2.4914	43.0984	5.20541e-11	-23.6787	10.2835	1.70168e-10	-22.4942	9.76912	TRUE	1.95648	10.2835	9.76912	Higher reporting with ICI
10034636	498	15	483	TRUE	Peripheral vascular disorder	1	Peripheral vascular disorder	FALSE	15	256925	483	2107855	FALSE	2365278	256940	2108338	5.83794e-05	0.00022909	Uncorrected	Likelihood-ratio chi-square, 1 df	0.254788	-1.36732	0.262186	0.152407	0.425943	-1.8812	-0.85345	43.0666	5.2908e-11	-23.6625	10.2765	1.72771e-10	-22.4791	9.76253	TRUE	-1.36732	10.2765	9.76253	Lower reporting with ICI
10044594	62	27	35	TRUE	Tri-iodothyronine decreased	1	Tri-iodothyronine decreased	FALSE	27	256913	35	2108303	FALSE	2365278	256940	2108338	0.000105083	1.66008e-05	Uncorrected	Likelihood-ratio chi-square, 1 df	6.33057	1.84539	0.25615	3.83184	10.4587	1.34335	2.34743	43.006	5.45716e-11	-23.6315	10.263	1.7801e-10	-22.4492	9.74955	TRUE	1.84539	10.263	9.74955	Higher reporting with ICI
10020843	1134	197	937	TRUE	Hyperthermia	1	Hyperthermia	FALSE	197	256743	937	2107401	FALSE	2365278	256940	2108338	0.000766716	0.000444426	Uncorrected	Likelihood-ratio chi-square, 1 df	1.72574	0.545656	0.0784076	1.47991	2.01241	0.39198	0.699332	42.908	5.73742e-11	-23.5814	10.2413	1.86949e-10	-22.4002	9.72828	TRUE	0.545656	10.2413	9.72828	Higher reporting with ICI
10005372	544	18	526	TRUE	Blood blister	1	Blood blister	FALSE	18	256922	526	2107812	FALSE	2365278	256940	2108338	7.00553e-05	0.000249486	Uncorrected	Likelihood-ratio chi-square, 1 df	0.280748	-1.2703	0.23971	0.175499	0.449117	-1.74012	-0.800473	42.7893	6.09639e-11	-23.5207	10.2149	1.9843e-10	-22.3406	9.70239	TRUE	-1.2703	10.2149	9.70239	Lower reporting with ICI
10028692	1085	57	1028	TRUE	Nail discolouration	1	Nail discolouration	FALSE	57	256883	1028	2107310	FALSE	2365278	256940	2108338	0.000221842	0.000487588	Uncorrected	Likelihood-ratio chi-square, 1 df	0.454857	-0.787772	0.136092	0.348364	0.593904	-1.05451	-0.521037	42.6772	6.45593e-11	-23.4634	10.19	2.09905e-10	-22.2844	9.67798	TRUE	-0.787772	10.19	9.67798	Lower reporting with ICI
10061161	777	34	743	TRUE	Pelvic fracture	1	Pelvic fracture	FALSE	34	256906	743	2107595	FALSE	2365278	256940	2108338	0.000132327	0.00035241	Uncorrected	Likelihood-ratio chi-square, 1 df	0.375408	-0.979743	0.175391	0.266201	0.529415	-1.3235	-0.635983	42.5741	6.80561e-11	-23.4107	10.1671	2.20796e-10	-22.2338	9.65601	TRUE	-0.979743	10.1671	9.65601	Lower reporting with ICI
10015958	2146	145	2001	TRUE	Eye pain	1	Eye pain	FALSE	145	256795	2001	2106337	FALSE	2365278	256940	2108338	0.000564334	0.000949089	Uncorrected	Likelihood-ratio chi-square, 1 df	0.594377	-0.520241	0.0860272	0.502153	0.70354	-0.688851	-0.351631	42.5746	6.80381e-11	-23.411	10.1672	2.20796e-10	-22.2338	9.65601	TRUE	-0.520241	10.1672	9.65601	Lower reporting with ICI
10017822	1977	310	1667	TRUE	Gastric ulcer	1	Gastric ulcer	FALSE	310	256630	1667	2106671	FALSE	2365278	256940	2108338	0.00120651	0.00079067	Uncorrected	Likelihood-ratio chi-square, 1 df	1.52657	0.42302	0.0618875	1.35219	1.72343	0.301723	0.544318	42.3725	7.54419e-11	-23.3077	10.1224	2.44494e-10	-22.1318	9.61173	TRUE	0.42302	10.1224	9.61173	Higher reporting with ICI
10052840	509	16	493	TRUE	Cardiac flutter	1	Cardiac flutter	FALSE	16	256924	493	2107845	FALSE	2365278	256940	2108338	6.22713e-05	0.000233833	Uncorrected	Likelihood-ratio chi-square, 1 df	0.266261	-1.32328	0.254033	0.161835	0.438067	-1.82117	-0.825384	42.2191	8.16002e-11	-23.2292	10.0883	2.64166e-10	-22.0544	9.57812	TRUE	-1.32328	10.0883	9.57812	Lower reporting with ICI
10024434	67	28	39	TRUE	Lichen sclerosus	1	Lichen sclerosus	FALSE	28	256912	39	2108299	FALSE	2365278	256940	2108338	0.000108975	1.8498e-05	Uncorrected	Likelihood-ratio chi-square, 1 df	5.89171	1.77355	0.247709	3.62569	9.57396	1.28805	2.25905	42.2132	8.18439e-11	-23.2262	10.087	2.6467e-10	-22.0525	9.5773	TRUE	1.77355	10.087	9.5773	Higher reporting with ICI
10019842	1431	85	1346	TRUE	Hepatomegaly	1	Hepatomegaly	FALSE	85	256855	1346	2106992	FALSE	2365278	256940	2108338	0.000330817	0.000638418	Uncorrected	Likelihood-ratio chi-square, 1 df	0.518023	-0.657736	0.111857	0.416041	0.645003	-0.876972	-0.4385	42.118	8.59272e-11	-23.1775	10.0659	2.77575e-10	-22.0049	9.55662	TRUE	-0.657736	10.0659	9.55662	Lower reporting with ICI
10003239	38403	3785	34618	TRUE	Arthralgia	1	Arthralgia	FALSE	3785	253155	34618	2073720	FALSE	2365278	256940	2108338	0.0147311	0.0164196	Uncorrected	Likelihood-ratio chi-square, 1 df	0.895628	-0.11023	0.0172488	0.865855	0.926424	-0.144037	-0.0764235	42.0262	9.00565e-11	-23.1306	10.0455	2.90602e-10	-21.9591	9.5367	TRUE	-0.11023	10.0455	9.5367	Lower reporting with ICI
10044016	975	49	926	TRUE	Tooth abscess	1	Tooth abscess	FALSE	49	256891	926	2107412	FALSE	2365278	256940	2108338	0.000190706	0.000439209	Uncorrected	Likelihood-ratio chi-square, 1 df	0.434096	-0.83449	0.146603	0.325684	0.578595	-1.12183	-0.547153	41.9516	9.356e-11	-23.0924	10.0289	3.01583e-10	-21.922	9.52059	TRUE	-0.83449	10.0289	9.52059	Lower reporting with ICI
10034576	557	113	444	TRUE	Peripheral ischaemia	1	Peripheral ischaemia	FALSE	113	256827	444	2107894	FALSE	2365278	256940	2108338	0.000439791	0.000210592	Uncorrected	Likelihood-ratio chi-square, 1 df	2.08883	0.736605	0.105386	1.69902	2.56808	0.530053	0.943158	41.949	9.36865e-11	-23.0911	10.0283	3.01666e-10	-21.9217	9.52047	TRUE	0.736605	10.0283	9.52047	Higher reporting with ICI
10061257	441	12	429	TRUE	Jaw disorder	1	Jaw disorder	FALSE	12	256928	429	2107909	FALSE	2365278	256940	2108338	4.67035e-05	0.000203478	Uncorrected	Likelihood-ratio chi-square, 1 df	0.22949	-1.47189	0.292692	0.129308	0.407291	-2.04556	-0.898228	41.7775	1.02275e-10	-23.0034	9.99023	3.28968e-10	-21.8351	9.48285	TRUE	-1.47189	9.99023	9.48285	Lower reporting with ICI
10018358	1521	93	1428	TRUE	Glomerular filtration rate decreased	1	Glomerular filtration rate decreased	FALSE	93	256847	1428	2106910	FALSE	2365278	256940	2108338	0.000361952	0.000677311	Uncorrected	Likelihood-ratio chi-square, 1 df	0.534227	-0.626934	0.107039	0.433126	0.658928	-0.836726	-0.417141	41.3591	1.2668e-10	-22.7894	9.89729	4.07031e-10	-21.6221	9.39037	TRUE	-0.626934	9.89729	9.39037	Lower reporting with ICI
10008769	90	33	57	TRUE	Chorioretinitis	1	Chorioretinitis	FALSE	33	256907	57	2108281	FALSE	2365278	256940	2108338	0.000128435	2.70355e-05	Uncorrected	Likelihood-ratio chi-square, 1 df	4.75107	1.55837	0.218749	3.09451	7.29443	1.12963	1.98711	41.3308	1.28528e-10	-22.7749	9.891	4.12526e-10	-21.6087	9.38455	TRUE	1.55837	9.891	9.38455	Higher reporting with ICI
10008025	104	36	68	TRUE	Cerebellar ataxia	1	Cerebellar ataxia	FALSE	36	256904	68	2108270	FALSE	2365278	256940	2108338	0.000140111	3.22529e-05	Uncorrected	Likelihood-ratio chi-square, 1 df	4.34459	1.46893	0.206126	2.90064	6.50735	1.06493	1.87293	41.3014	1.30478e-10	-22.7598	9.88446	4.18337e-10	-21.5947	9.37847	TRUE	1.46893	9.88446	9.37847	Higher reporting with ICI
10034960	1288	74	1214	TRUE	Photophobia	1	Photophobia	FALSE	74	256866	1214	2107124	FALSE	2365278	256940	2108338	0.000288005	0.000575809	Uncorrected	Likelihood-ratio chi-square, 1 df	0.500031	-0.693086	0.119756	0.395421	0.632315	-0.927804	-0.458368	41.2918	1.3112e-10	-22.7549	9.88233	4.19949e-10	-21.5909	9.3768	TRUE	-0.693086	9.88233	9.3768	Lower reporting with ICI
10021654	1650	104	1546	TRUE	Increased appetite	1	Increased appetite	FALSE	104	256836	1546	2106792	FALSE	2365278	256940	2108338	0.000404764	0.000733279	Uncorrected	Likelihood-ratio chi-square, 1 df	0.55181	-0.594551	0.101324	0.452421	0.673034	-0.793143	-0.39596	41.0676	1.47055e-10	-22.6402	9.83252	4.70481e-10	-21.4773	9.32746	TRUE	-0.594551	9.83252	9.32746	Lower reporting with ICI
10036141	86	32	54	TRUE	Polyserositis	1	Polyserositis	FALSE	32	256908	54	2108284	FALSE	2365278	256940	2108338	0.000124543	2.56126e-05	Uncorrected	Likelihood-ratio chi-square, 1 df	4.86304	1.58166	0.223098	3.14055	7.53025	1.1444	2.01893	40.9591	1.55446e-10	-22.5847	9.80842	4.96797e-10	-21.4228	9.30382	TRUE	1.58166	9.80842	9.30382	Higher reporting with ICI
10020603	820	38	782	TRUE	Hypercholesterolaemia	1	Hypercholesterolaemia	FALSE	38	256902	782	2107556	FALSE	2365278	256940	2108338	0.000147894	0.000370908	Uncorrected	Likelihood-ratio chi-square, 1 df	0.398647	-0.919679	0.166129	0.287858	0.552075	-1.24529	-0.594072	40.9082	1.59551e-10	-22.5587	9.7971	5.09376e-10	-21.3978	9.29296	TRUE	-0.919679	9.7971	9.29296	Lower reporting with ICI
10073508	1869	294	1575	TRUE	Drug reaction with eosinophilia and systemic symptoms	1	Drug reaction with eosinophilia and systemic symptoms	FALSE	294	256646	1575	2106763	FALSE	2365278	256940	2108338	0.00114424	0.000747034	Uncorrected	Likelihood-ratio chi-square, 1 df	1.53231	0.426779	0.0635661	1.35282	1.73562	0.302192	0.551367	40.8501	1.64366e-10	-22.5289	9.78419	5.2419e-10	-21.3692	9.28051	TRUE	0.426779	9.78419	9.28051	Higher reporting with ICI
10005861	1133	62	1071	TRUE	Blood uric acid increased	1	Blood uric acid increased	FALSE	62	256878	1071	2107267	FALSE	2365278	256940	2108338	0.000241301	0.000507983	Uncorrected	Likelihood-ratio chi-square, 1 df	0.474892	-0.744668	0.130641	0.367615	0.613475	-1.00072	-0.488616	40.7688	1.71351e-10	-22.4873	9.76611	5.45886e-10	-21.3286	9.2629	TRUE	-0.744668	9.76611	9.2629	Lower reporting with ICI
10009866	1307	76	1231	TRUE	Cold sweat	1	Cold sweat	FALSE	76	256864	1231	2107107	FALSE	2365278	256940	2108338	0.000295789	0.000583872	Uncorrected	Likelihood-ratio chi-square, 1 df	0.506453	-0.680324	0.118214	0.401712	0.638503	-0.91202	-0.448629	40.6536	1.81752e-10	-22.4284	9.74052	5.78408e-10	-21.2707	9.23777	TRUE	-0.680324	9.74052	9.23777	Lower reporting with ICI
10005169	2824	207	2617	TRUE	Blindness	1	Blindness	FALSE	207	256733	2617	2105721	FALSE	2365278	256940	2108338	0.000805636	0.00124126	Uncorrected	Likelihood-ratio chi-square, 1 df	0.648763	-0.432689	0.0722316	0.563121	0.747428	-0.57426	-0.291117	40.6282	1.84128e-10	-22.4154	9.73488	5.85347e-10	-21.2588	9.23259	TRUE	-0.432689	9.73488	9.23259	Lower reporting with ICI
10057372	1116	61	1055	TRUE	Paraesthesia oral	1	Paraesthesia oral	FALSE	61	256879	1055	2107283	FALSE	2365278	256940	2108338	0.00023741	0.000500394	Uncorrected	Likelihood-ratio chi-square, 1 df	0.47432	-0.745873	0.131703	0.366409	0.614013	-1.00401	-0.48774	40.2607	2.22231e-10	-22.2273	9.6532	7.05731e-10	-21.0718	9.15136	TRUE	-0.745873	9.6532	9.15136	Lower reporting with ICI
10022775	183	51	132	TRUE	Intracranial tumour haemorrhage	1	Intracranial tumour haemorrhage	FALSE	51	256889	132	2108206	FALSE	2365278	256940	2108338	0.00019849	6.26086e-05	Uncorrected	Likelihood-ratio chi-square, 1 df	3.17076	1.15397	0.164888	2.29515	4.38043	0.830798	1.47715	40.2175	2.27204e-10	-22.2052	9.64358	7.2076e-10	-21.0507	9.14221	TRUE	1.15397	9.64358	9.14221	Higher reporting with ICI
10001928	398	10	388	TRUE	Amenorrhoea	1	Amenorrhoea	FALSE	10	256930	388	2107950	FALSE	2365278	256940	2108338	3.89196e-05	0.000184031	Uncorrected	Likelihood-ratio chi-square, 1 df	0.211453	-1.55375	0.320284	0.112872	0.396132	-2.1815	-0.926008	40.2136	2.27655e-10	-22.2032	9.64272	7.21428e-10	-21.0498	9.14181	TRUE	-1.55375	9.64272	9.14181	Lower reporting with ICI
10037340	222	58	164	TRUE	Pulmonary artery thrombosis	1	Pulmonary artery thrombosis	FALSE	58	256882	164	2108174	FALSE	2365278	256940	2108338	0.000225734	7.77864e-05	Uncorrected	Likelihood-ratio chi-square, 1 df	2.9024	1.06554	0.152785	2.15132	3.91569	0.766084	1.36499	40.2001	2.29231e-10	-22.1963	9.63973	7.25656e-10	-21.0439	9.13927	TRUE	1.06554	9.63973	9.13927	Higher reporting with ICI
10054258	948	48	900	TRUE	Escherichia bacteraemia	1	Escherichia bacteraemia	FALSE	48	256892	900	2107438	FALSE	2365278	256940	2108338	0.000186814	0.000426877	Uncorrected	Likelihood-ratio chi-square, 1 df	0.437525	-0.826621	0.148151	0.327263	0.584938	-1.11699	-0.53625	40.1966	2.29646e-10	-22.1945	9.63894	7.26203e-10	-21.0432	9.13894	TRUE	-0.826621	9.63894	9.13894	Lower reporting with ICI
10061126	1509	93	1416	TRUE	Escherichia infection	1	Escherichia infection	FALSE	93	256847	1416	2106922	FALSE	2365278	256940	2108338	0.000361952	0.000671619	Uncorrected	Likelihood-ratio chi-square, 1 df	0.538758	-0.618489	0.107067	0.436776	0.664552	-0.828336	-0.408642	40.1188	2.38974e-10	-22.1547	9.62165	7.54907e-10	-21.0044	9.12211	TRUE	-0.618489	9.62165	9.12211	Lower reporting with ICI
10000891	3336	481	2855	TRUE	Acute myocardial infarction	1	Acute myocardial infarction	FALSE	481	256459	2855	2105483	FALSE	2365278	256940	2108338	0.00187203	0.00135415	Uncorrected	Likelihood-ratio chi-square, 1 df	1.38316	0.324372	0.0493319	1.25569	1.52358	0.227683	0.42106	40.0239	2.50875e-10	-22.1061	9.60054	7.90837e-10	-20.9579	9.10191	TRUE	0.324372	9.60054	9.10191	Higher reporting with ICI
10061218	4518	628	3890	TRUE	Inflammation	1	Inflammation	FALSE	628	256312	3890	2104448	FALSE	2365278	256940	2108338	0.00244415	0.00184506	Uncorrected	Likelihood-ratio chi-square, 1 df	1.3255	0.281789	0.0430558	1.21823	1.44221	0.197401	0.366177	40.0251	2.50717e-10	-22.1067	9.60082	7.90837e-10	-20.9579	9.10191	TRUE	0.281789	9.60082	9.10191	Higher reporting with ICI
10028347	972	50	922	TRUE	Muscle twitching	1	Muscle twitching	FALSE	50	256890	922	2107416	FALSE	2365278	256940	2108338	0.000194598	0.000437311	Uncorrected	Likelihood-ratio chi-square, 1 df	0.444879	-0.809952	0.14522	0.33468	0.591363	-1.09458	-0.525326	39.9302	2.63199e-10	-22.0581	9.57972	8.28815e-10	-20.911	9.08154	TRUE	-0.809952	9.57972	9.08154	Lower reporting with ICI
10003504	982	173	809	TRUE	Aspiration	1	Aspiration	FALSE	173	256767	809	2107529	FALSE	2365278	256940	2108338	0.000673309	0.000383715	Uncorrected	Likelihood-ratio chi-square, 1 df	1.75522	0.562595	0.0837903	1.48939	2.06849	0.398369	0.726821	39.82	2.78484e-10	-22.0017	9.5552	8.76027e-10	-20.8556	9.05748	TRUE	0.562595	9.5552	9.05748	Higher reporting with ICI
10016100	2080	142	1938	TRUE	Faeces discoloured	1	Faeces discoloured	FALSE	142	256798	1938	2106400	FALSE	2365278	256940	2108338	0.000552658	0.000919207	Uncorrected	Likelihood-ratio chi-square, 1 df	0.601013	-0.509139	0.0869633	0.506828	0.712701	-0.679584	-0.338694	39.7619	2.86889e-10	-21.9719	9.54229	9.01522e-10	-20.8269	9.04502	TRUE	-0.509139	9.54229	9.04502	Lower reporting with ICI
10051379	827	151	676	TRUE	Systemic inflammatory response syndrome	1	Systemic inflammatory response syndrome	FALSE	151	256789	676	2107662	FALSE	2365278	256940	2108338	0.000587686	0.000320632	Uncorrected	Likelihood-ratio chi-square, 1 df	1.83339	0.606167	0.0900343	1.5368	2.18722	0.429703	0.782631	39.7351	2.90855e-10	-21.9582	9.53632	9.1303e-10	-20.8143	9.03951	TRUE	0.606167	9.53632	9.03951	Higher reporting with ICI
10062713	614	24	590	TRUE	Haemorrhagic diathesis	1	Haemorrhagic diathesis	FALSE	24	256916	590	2107748	FALSE	2365278	256940	2108338	9.3407e-05	0.000279841	Uncorrected	Likelihood-ratio chi-square, 1 df	0.333723	-1.09744	0.208245	0.221885	0.501932	-1.5056	-0.68929	39.591	3.13127e-10	-21.8844	9.50428	9.81916e-10	-20.7415	9.00793	TRUE	-1.09744	9.50428	9.00793	Lower reporting with ICI
10017964	1172	66	1106	TRUE	Gastrointestinal infection	1	Gastrointestinal infection	FALSE	66	256874	1106	2107232	FALSE	2365278	256940	2108338	0.000256869	0.000524584	Uncorrected	Likelihood-ratio chi-square, 1 df	0.489532	-0.714306	0.126728	0.381865	0.627556	-0.962688	-0.465923	39.4507	3.36448e-10	-21.8126	9.47308	1.05395e-09	-20.6707	8.97718	TRUE	-0.714306	9.47308	8.97718	Lower reporting with ICI
10067725	117	38	79	TRUE	Hyperlipasaemia	1	Hyperlipasaemia	FALSE	38	256902	79	2108259	FALSE	2365278	256940	2108338	0.000147894	3.74703e-05	Uncorrected	Likelihood-ratio chi-square, 1 df	3.94742	1.37306	0.197429	2.68078	5.81253	0.986107	1.76002	39.3581	3.5278e-10	-21.7652	9.4525	1.10396e-09	-20.6244	8.95705	TRUE	1.37306	9.4525	8.95705	Higher reporting with ICI
10025031	921	164	757	TRUE	Lung adenocarcinoma	1	Lung adenocarcinoma	FALSE	164	256776	757	2107581	FALSE	2365278	256940	2108338	0.000638281	0.000359051	Uncorrected	Likelihood-ratio chi-square, 1 df	1.77819	0.575595	0.0861564	1.5019	2.1053	0.406732	0.744459	39.3331	3.57336e-10	-21.7523	9.44692	1.11705e-09	-20.6126	8.95193	TRUE	0.575595	9.44692	8.95193	Higher reporting with ICI
10005483	11934	1514	10420	TRUE	Blood creatinine increased	1	Blood creatinine increased	FALSE	1514	255426	10420	2097918	FALSE	2365278	256940	2108338	0.00589243	0.00494228	Uncorrected	Likelihood-ratio chi-square, 1 df	1.19339	0.176796	0.0275837	1.13058	1.25968	0.122733	0.230859	39.3301	3.57888e-10	-21.7508	9.44625	1.11761e-09	-20.6121	8.95171	TRUE	0.176796	9.44625	8.95171	Higher reporting with ICI
10058956	576	114	462	TRUE	Bicytopenia	1	Bicytopenia	FALSE	114	256826	462	2107876	FALSE	2365278	256940	2108338	0.000443683	0.00021913	Uncorrected	Likelihood-ratio chi-square, 1 df	2.0252	0.705671	0.104598	1.64981	2.48601	0.500662	0.91068	39.263	3.70403e-10	-21.7164	9.43132	1.15549e-09	-20.5787	8.93723	TRUE	0.705671	9.43132	8.93723	Higher reporting with ICI
10037383	2060	317	1743	TRUE	Pulmonary fibrosis	1	Pulmonary fibrosis	FALSE	317	256623	1743	2106595	FALSE	2365278	256940	2108338	0.00123375	0.000826718	Uncorrected	Likelihood-ratio chi-square, 1 df	1.49296	0.400759	0.0610956	1.32447	1.68288	0.281014	0.520504	39.198	3.82935e-10	-21.6832	9.41687	1.19334e-09	-20.5465	8.92324	TRUE	0.400759	9.41687	8.92324	Higher reporting with ICI
10061324	413	89	324	TRUE	Oral fungal infection	1	Oral fungal infection	FALSE	89	256851	324	2108014	FALSE	2365278	256940	2108338	0.000346384	0.000153676	Uncorrected	Likelihood-ratio chi-square, 1 df	2.25443	0.812898	0.119694	1.78301	2.8505	0.578302	1.04749	39.1829	3.85908e-10	-21.6754	9.41352	1.20136e-09	-20.5398	8.92033	TRUE	0.812898	9.41352	8.92033	Higher reporting with ICI
10020206	1003	53	950	TRUE	Hodgkin's disease	1	Hodgkin's disease	FALSE	53	256887	950	2107388	FALSE	2365278	256940	2108338	0.000206274	0.000450592	Uncorrected	Likelihood-ratio chi-square, 1 df	0.457672	-0.781602	0.141156	0.347059	0.603541	-1.05826	-0.504942	38.9676	4.30892e-10	-21.5652	9.36563	1.34001e-09	-20.4306	8.87289	TRUE	-0.781602	9.36563	8.87289	Lower reporting with ICI
10020568	1053	57	996	TRUE	Hyperaesthesia	1	Hyperaesthesia	FALSE	57	256883	996	2107342	FALSE	2365278	256940	2108338	0.000221842	0.00047241	Uncorrected	Likelihood-ratio chi-square, 1 df	0.469478	-0.756134	0.136207	0.359481	0.613133	-1.02309	-0.489174	38.8229	4.64056e-10	-21.491	9.33343	1.44165e-09	-20.3575	8.84114	TRUE	-0.756134	9.33343	8.84114	Lower reporting with ICI
10002961	884	44	840	TRUE	Aplasia	1	Aplasia	FALSE	44	256896	840	2107498	FALSE	2365278	256940	2108338	0.000171246	0.000398418	Uncorrected	Likelihood-ratio chi-square, 1 df	0.429718	-0.844627	0.154668	0.317344	0.581884	-1.14777	-0.541484	38.7513	4.81379e-10	-21.4544	9.31751	1.49392e-09	-20.3219	8.82567	TRUE	-0.844627	9.31751	8.82567	Lower reporting with ICI
10047608	472	15	457	TRUE	Vitamin B12 decreased	1	Vitamin B12 decreased	FALSE	15	256925	457	2107881	FALSE	2365278	256940	2108338	5.83794e-05	0.000216758	Uncorrected	Likelihood-ratio chi-square, 1 df	0.269287	-1.31198	0.26241	0.161009	0.45038	-1.82629	-0.797664	38.7199	4.89187e-10	-21.4383	9.31053	1.51658e-09	-20.3068	8.81913	TRUE	-1.31198	9.31053	8.81913	Lower reporting with ICI
10023681	389	10	379	TRUE	Lactose intolerance	1	Lactose intolerance	FALSE	10	256930	379	2107959	FALSE	2365278	256940	2108338	3.89196e-05	0.000179762	Uncorrected	Likelihood-ratio chi-square, 1 df	0.216475	-1.53028	0.320379	0.115532	0.405616	-2.15821	-0.902347	38.6068	5.18382e-10	-21.3803	9.28535	1.60543e-09	-20.2499	8.79441	TRUE	-1.53028	9.28535	8.79441	Lower reporting with ICI
10079843	5061	692	4369	TRUE	Product storage error	1	Product storage error	FALSE	692	256248	4369	2103969	FALSE	2365278	256940	2108338	0.00269324	0.00207225	Uncorrected	Likelihood-ratio chi-square, 1 df	1.30048	0.262732	0.0409677	1.20014	1.40921	0.182436	0.343027	38.596	5.21247e-10	-21.3748	9.28296	1.61264e-09	-20.2454	8.79246	TRUE	0.262732	9.28296	8.79246	Higher reporting with ICI
10028650	144	43	101	TRUE	Myopericarditis	1	Myopericarditis	FALSE	43	256897	101	2108237	FALSE	2365278	256940	2108338	0.000167354	4.7905e-05	Uncorrected	Likelihood-ratio chi-square, 1 df	3.49388	1.25101	0.182102	2.44513	4.99244	0.894098	1.60793	38.5472	5.3445e-10	-21.3498	9.27209	1.65179e-09	-20.2214	8.78205	TRUE	1.25101	9.27209	8.78205	Higher reporting with ICI
10013560	134	41	93	TRUE	Diverticulum intestinal haemorrhagic	1	Diverticulum intestinal haemorrhagic	FALSE	41	256899	93	2108245	FALSE	2365278	256940	2108338	0.00015957	4.41106e-05	Uncorrected	Likelihood-ratio chi-square, 1 df	3.61793	1.2859	0.187476	2.50541	5.22444	0.918454	1.65335	38.3719	5.84694e-10	-21.2599	9.23307	1.80521e-09	-20.1326	8.74347	TRUE	1.2859	9.23307	8.74347	Higher reporting with ICI
10013789	907	46	861	TRUE	Dry throat	1	Dry throat	FALSE	46	256894	861	2107477	FALSE	2365278	256940	2108338	0.00017903	0.000408379	Uncorrected	Likelihood-ratio chi-square, 1 df	0.438292	-0.82487	0.151344	0.325791	0.589641	-1.1215	-0.528242	38.3322	5.96705e-10	-21.2396	9.22424	1.8404e-09	-20.1133	8.73509	TRUE	-0.82487	9.22424	8.73509	Lower reporting with ICI
10027727	1112	62	1050	TRUE	Mitral valve incompetence	1	Mitral valve incompetence	FALSE	62	256878	1050	2107288	FALSE	2365278	256940	2108338	0.000241301	0.000498023	Uncorrected	Likelihood-ratio chi-square, 1 df	0.484395	-0.724855	0.130713	0.374918	0.625838	-0.981047	-0.468663	38.3242	5.9916e-10	-21.2355	9.22246	1.84608e-09	-20.1102	8.73375	TRUE	-0.724855	9.22246	8.73375	Lower reporting with ICI
10053745	129	40	89	TRUE	Acquired haemophilia	1	Acquired haemophilia	FALSE	40	256900	89	2108249	FALSE	2365278	256940	2108338	0.000155678	4.22133e-05	Uncorrected	Likelihood-ratio chi-square, 1 df	3.68831	1.30517	0.190369	2.53972	5.35636	0.932053	1.67829	38.3129	6.02643e-10	-21.2297	9.21994	1.8549e-09	-20.1054	8.73168	TRUE	1.30517	9.21994	8.73168	Higher reporting with ICI
10014568	286	68	218	TRUE	Empyema	1	Empyema	FALSE	68	256872	218	2108120	FALSE	2365278	256940	2108338	0.000264653	0.000103399	Uncorrected	Likelihood-ratio chi-square, 1 df	2.55995	0.939987	0.138915	1.94978	3.36106	0.667718	1.21226	38.3035	6.05527e-10	-21.2249	9.21787	1.86187e-09	-20.1017	8.73005	TRUE	0.939987	9.21787	8.73005	Higher reporting with ICI
10033649	114	37	77	TRUE	Pancreatitis chronic	1	Pancreatitis chronic	FALSE	37	256903	77	2108261	FALSE	2365278	256940	2108338	0.000144002	3.65217e-05	Uncorrected	Likelihood-ratio chi-square, 1 df	3.94336	1.37203	0.200046	2.66432	5.83641	0.97995	1.76412	38.2785	6.13349e-10	-21.2121	9.21229	1.88399e-09	-20.0899	8.72492	TRUE	1.37203	9.21229	8.72492	Higher reporting with ICI
10055128	72	28	44	TRUE	Autoimmune neutropenia	1	Autoimmune neutropenia	FALSE	28	256912	44	2108294	FALSE	2365278	256940	2108338	0.000108975	2.08695e-05	Uncorrected	Likelihood-ratio chi-square, 1 df	5.22218	1.65292	0.241756	3.25139	8.38755	1.17908	2.12675	38.2029	6.37585e-10	-21.1733	9.19546	1.95643e-09	-20.0521	8.70853	TRUE	1.65292	9.19546	8.70853	Higher reporting with ICI
10042128	23376	2252	21124	TRUE	Stomatitis	1	Stomatitis	FALSE	2252	254688	21124	2087214	FALSE	2365278	256940	2108338	0.00876469	0.0100193	Uncorrected	Likelihood-ratio chi-square, 1 df	0.873677	-0.135045	0.0222664	0.836368	0.912649	-0.178686	-0.0914035	38.1216	6.64709e-10	-21.1317	9.17737	2.03758e-09	-20.0115	8.69089	TRUE	-0.135045	9.17737	8.69089	Lower reporting with ICI
10035543	772	36	736	TRUE	Platelet transfusion	1	Platelet transfusion	FALSE	36	256904	736	2107602	FALSE	2365278	256940	2108338	0.000140111	0.00034909	Uncorrected	Likelihood-ratio chi-square, 1 df	0.401275	-0.913108	0.170707	0.287168	0.560723	-1.24769	-0.578528	38.1017	6.71523e-10	-21.1215	9.17294	2.05637e-09	-20.0023	8.6869	TRUE	-0.913108	9.17294	8.6869	Lower reporting with ICI
10022093	403	11	392	TRUE	Injection site pruritus	1	Injection site pruritus	FALSE	11	256929	392	2107946	FALSE	2365278	256940	2108338	4.28116e-05	0.000185928	Uncorrected	Likelihood-ratio chi-square, 1 df	0.230225	-1.4687	0.30572	0.126451	0.419162	-2.0679	-0.869498	38.0771	6.80024e-10	-21.1089	9.16748	2.08028e-09	-19.9908	8.68188	TRUE	-1.4687	9.16748	8.68188	Lower reporting with ICI
10033647	2381	357	2024	TRUE	Pancreatitis acute	1	Pancreatitis acute	FALSE	357	256583	2024	2106314	FALSE	2365278	256940	2108338	0.00138943	0.000959998	Uncorrected	Likelihood-ratio chi-square, 1 df	1.44795	0.370147	0.0574418	1.29377	1.62049	0.257563	0.482731	38.0674	6.83442e-10	-21.1039	9.1653	2.0886e-09	-19.9868	8.68014	TRUE	0.370147	9.1653	8.68014	Higher reporting with ICI
10034038	194	52	142	TRUE	Parotitis	1	Parotitis	FALSE	52	256888	142	2108196	FALSE	2365278	256940	2108338	0.000202382	6.73516e-05	Uncorrected	Likelihood-ratio chi-square, 1 df	3.00526	1.10036	0.162103	2.18726	4.12919	0.782648	1.41808	37.9783	7.15377e-10	-21.0582	9.14547	2.18397e-09	-19.9421	8.66075	TRUE	1.10036	9.14547	8.66075	Higher reporting with ICI
10057371	1343	81	1262	TRUE	Hypoaesthesia oral	1	Hypoaesthesia oral	FALSE	81	256859	1262	2107076	FALSE	2365278	256940	2108338	0.000315249	0.000598576	Uncorrected	Likelihood-ratio chi-square, 1 df	0.526515	-0.641475	0.11464	0.420561	0.659164	-0.866166	-0.416783	37.9325	7.32349e-10	-21.0348	9.13528	2.23352e-09	-19.9197	8.65101	TRUE	-0.641475	9.13528	8.65101	Lower reporting with ICI
10061663	135	41	94	TRUE	Atypical mycobacterial infection	1	Atypical mycobacterial infection	FALSE	41	256899	94	2108244	FALSE	2365278	256940	2108338	0.00015957	4.45849e-05	Uncorrected	Likelihood-ratio chi-square, 1 df	3.57943	1.2752	0.187171	2.48024	5.16576	0.908357	1.64205	37.8746	7.54404e-10	-21.0051	9.1224	2.29844e-09	-19.891	8.63857	TRUE	1.2752	9.1224	8.63857	Higher reporting with ICI
10005725	2012	138	1874	TRUE	Blood potassium increased	1	Blood potassium increased	FALSE	138	256802	1874	2106464	FALSE	2365278	256940	2108338	0.00053709	0.000888852	Uncorrected	Likelihood-ratio chi-square, 1 df	0.604039	-0.504116	0.088229	0.508118	0.718068	-0.677042	-0.33119	37.8102	7.79732e-10	-20.9721	9.10805	2.3732e-09	-19.859	8.62467	TRUE	-0.504116	9.10805	8.62467	Lower reporting with ICI
10018304	1156	66	1090	TRUE	Glaucoma	1	Glaucoma	FALSE	66	256874	1090	2107248	FALSE	2365278	256940	2108338	0.000256869	0.000516995	Uncorrected	Likelihood-ratio chi-square, 1 df	0.496721	-0.699726	0.126781	0.387433	0.636838	-0.948211	-0.45124	37.6379	8.51754e-10	-20.8837	9.06969	2.58978e-09	-19.7717	8.58674	TRUE	-0.699726	9.06969	8.58674	Lower reporting with ICI
10018691	331	75	256	TRUE	Granuloma	1	Granuloma	FALSE	75	256865	256	2108082	FALSE	2365278	256940	2108338	0.000291897	0.000121423	Uncorrected	Likelihood-ratio chi-square, 1 df	2.40438	0.877294	0.131316	1.85878	3.11014	0.619919	1.13467	37.6073	8.6518e-10	-20.8681	9.06289	2.62528e-09	-19.7581	8.58082	TRUE	0.877294	9.06289	8.58082	Higher reporting with ICI
10037087	35677	4238	31439	TRUE	Pruritus	1	Pruritus	FALSE	4238	252702	31439	2076899	FALSE	2365278	256940	2108338	0.0164941	0.0149117	Uncorrected	Likelihood-ratio chi-square, 1 df	1.1079	0.102463	0.0164987	1.07264	1.14431	0.0701257	0.134799	37.608	8.64894e-10	-20.8684	9.06304	2.62528e-09	-19.7581	8.58082	TRUE	0.102463	9.06304	8.58082	Higher reporting with ICI
10045555	1743	115	1628	TRUE	Unresponsive to stimuli	1	Unresponsive to stimuli	FALSE	115	256825	1628	2106710	FALSE	2365278	256940	2108338	0.000447575	0.000772172	Uncorrected	Likelihood-ratio chi-square, 1 df	0.579443	-0.545688	0.0965105	0.47958	0.700101	-0.734845	-0.356531	37.5267	9.01696e-10	-20.8267	9.04494	2.73332e-09	-19.7177	8.56331	TRUE	-0.545688	9.04494	8.56331	Lower reporting with ICI
10000486	646	123	523	TRUE	Acidosis	1	Acidosis	FALSE	123	256817	523	2107815	FALSE	2365278	256940	2108338	0.000478711	0.000248063	Uncorrected	Likelihood-ratio chi-square, 1 df	1.93024	0.657646	0.100232	1.58597	2.34925	0.461195	0.854098	37.417	9.5386e-10	-20.7705	9.02052	2.88853e-09	-19.6625	8.53932	TRUE	0.657646	9.02052	8.53932	Higher reporting with ICI
10061354	1338	81	1257	TRUE	Pneumonia fungal	1	Pneumonia fungal	FALSE	81	256859	1257	2107081	FALSE	2365278	256940	2108338	0.000315249	0.000596204	Uncorrected	Likelihood-ratio chi-square, 1 df	0.528611	-0.637502	0.114654	0.422223	0.661805	-0.862221	-0.412784	37.4055	9.59502e-10	-20.7646	9.01795	2.90269e-09	-19.6576	8.5372	TRUE	-0.637502	9.01795	8.5372	Lower reporting with ICI
10021027	3273	469	2804	TRUE	Hypomagnesaemia	1	Hypomagnesaemia	FALSE	469	256471	2804	2105534	FALSE	2365278	256940	2108338	0.00182533	0.00132996	Uncorrected	Likelihood-ratio chi-square, 1 df	1.37315	0.317109	0.049932	1.24514	1.51433	0.219244	0.414974	37.3961	9.64137e-10	-20.7598	9.01586	2.91377e-09	-19.6538	8.53554	TRUE	0.317109	9.01586	8.53554	Higher reporting with ICI
10049470	382	10	372	TRUE	Bone density decreased	1	Bone density decreased	FALSE	10	256930	372	2107966	FALSE	2365278	256940	2108338	3.89196e-05	0.000176442	Uncorrected	Likelihood-ratio chi-square, 1 df	0.220549	-1.51163	0.320457	0.117688	0.413313	-2.13972	-0.88355	37.3646	9.79841e-10	-20.7436	9.00884	2.95825e-09	-19.6387	8.52896	TRUE	-1.51163	9.00884	8.52896	Lower reporting with ICI
10072005	1914	130	1784	TRUE	Spinal pain	1	Spinal pain	FALSE	130	256810	1784	2106554	FALSE	2365278	256940	2108338	0.000505955	0.000846164	Uncorrected	Likelihood-ratio chi-square, 1 df	0.597736	-0.514607	0.0908692	0.50022	0.714261	-0.692707	-0.336506	37.2695	1.02884e-09	-20.6948	8.98765	3.10305e-09	-19.5909	8.50821	TRUE	-0.514607	8.98765	8.50821	Lower reporting with ICI
10043648	421	89	332	TRUE	Thrombotic thrombocytopenic purpura	1	Thrombotic thrombocytopenic purpura	FALSE	89	256851	332	2108006	FALSE	2365278	256940	2108338	0.000346384	0.00015747	Uncorrected	Likelihood-ratio chi-square, 1 df	2.2001	0.788503	0.119383	1.7411	2.78011	0.554516	1.02249	37.1812	1.07648e-09	-20.6496	8.96799	3.2435e-09	-19.5466	8.48899	TRUE	0.788503	8.96799	8.48899	Higher reporting with ICI
10018276	2082	145	1937	TRUE	Gingival bleeding	1	Gingival bleeding	FALSE	145	256795	1937	2106401	FALSE	2365278	256940	2108338	0.000564334	0.000918733	Uncorrected	Likelihood-ratio chi-square, 1 df	0.614035	-0.487704	0.0861231	0.518662	0.726944	-0.656502	-0.318906	36.9459	1.21452e-09	-20.5289	8.9156	3.65573e-09	-19.427	8.43703	TRUE	-0.487704	8.9156	8.43703	Lower reporting with ICI
10017999	1048	58	990	TRUE	Gastrointestinal pain	1	Gastrointestinal pain	FALSE	58	256882	990	2107348	FALSE	2365278	256940	2108338	0.000225734	0.000469564	Uncorrected	Likelihood-ratio chi-square, 1 df	0.480613	-0.732693	0.135114	0.368796	0.626332	-0.997512	-0.467874	36.7468	1.34512e-09	-20.4268	8.87124	4.0448e-09	-19.3258	8.3931	TRUE	-0.732693	8.87124	8.3931	Lower reporting with ICI
10016936	958	51	907	TRUE	Folliculitis	1	Folliculitis	FALSE	51	256889	907	2107431	FALSE	2365278	256940	2108338	0.00019849	0.000430197	Uncorrected	Likelihood-ratio chi-square, 1 df	0.461287	-0.773736	0.143926	0.347905	0.611619	-1.05583	-0.491646	36.631	1.4274e-09	-20.3674	8.84545	4.28793e-09	-19.2675	8.36775	TRUE	-0.773736	8.84545	8.36775	Lower reporting with ICI
10058988	57	24	33	TRUE	Superior vena cava occlusion	1	Superior vena cava occlusion	FALSE	24	256916	33	2108305	FALSE	2365278	256940	2108338	9.3407e-05	1.56521e-05	Uncorrected	Likelihood-ratio chi-square, 1 df	5.96815	1.78644	0.26828	3.5276	10.0972	1.26062	2.31226	36.5501	1.4879e-09	-20.3259	8.82743	4.46519e-09	-19.227	8.35016	TRUE	1.78644	8.82743	8.35016	Higher reporting with ICI
10051896	88	31	57	TRUE	Adrenomegaly	1	Adrenomegaly	FALSE	31	256909	57	2108281	FALSE	2365278	256940	2108338	0.000120651	2.70355e-05	Uncorrected	Likelihood-ratio chi-square, 1 df	4.46309	1.49584	0.223173	2.88184	6.91196	1.05843	1.93325	36.5434	1.49305e-09	-20.3224	8.82592	4.47618e-09	-19.2245	8.34909	TRUE	1.49584	8.82592	8.34909	Higher reporting with ICI
10040047	25550	3079	22471	TRUE	Sepsis	1	Sepsis	FALSE	3079	253861	22471	2085867	FALSE	2365278	256940	2108338	0.0119833	0.0106582	Uncorrected	Likelihood-ratio chi-square, 1 df	1.12584	0.118532	0.0193314	1.08398	1.16932	0.0806435	0.156421	36.5106	1.51835e-09	-20.3056	8.81863	4.54747e-09	-19.2087	8.34223	TRUE	0.118532	8.81863	8.34223	Higher reporting with ICI
10066260	719	33	686	TRUE	Acute graft versus host disease	1	Acute graft versus host disease	FALSE	33	256907	686	2107652	FALSE	2365278	256940	2108338	0.000128435	0.000325375	Uncorrected	Likelihood-ratio chi-square, 1 df	0.394651	-0.929754	0.178228	0.278295	0.559655	-1.27907	-0.580434	36.4592	1.55898e-09	-20.2792	8.80716	4.66451e-09	-19.1833	8.33119	TRUE	-0.929754	8.80716	8.33119	Lower reporting with ICI
10053405	354	78	276	TRUE	Brain natriuretic peptide increased	1	Brain natriuretic peptide increased	FALSE	78	256862	276	2108062	FALSE	2365278	256940	2108338	0.000303573	0.000130909	Uncorrected	Likelihood-ratio chi-square, 1 df	2.31936	0.841293	0.12825	1.80386	2.98219	0.589928	1.09266	36.4201	1.59052e-09	-20.2592	8.79846	4.75414e-09	-19.1643	8.32293	TRUE	0.841293	8.79846	8.32293	Higher reporting with ICI
10014004	426	13	413	TRUE	Ear disorder	1	Ear disorder	FALSE	13	256927	413	2107925	FALSE	2365278	256940	2108338	5.05955e-05	0.000195889	Uncorrected	Likelihood-ratio chi-square, 1 df	0.258249	-1.35383	0.281689	0.148684	0.448552	-1.90593	-0.80173	36.3803	1.62337e-09	-20.2388	8.78958	4.84748e-09	-19.1448	8.31448	TRUE	-1.35383	8.78958	8.31448	Lower reporting with ICI
10012110	563	22	541	TRUE	Defaecation urgency	1	Defaecation urgency	FALSE	22	256918	541	2107797	FALSE	2365278	256940	2108338	8.56231e-05	0.0002566	Uncorrected	Likelihood-ratio chi-square, 1 df	0.333626	-1.09774	0.217503	0.217832	0.510973	-1.52403	-0.671438	36.3162	1.67766e-09	-20.2059	8.7753	5.00464e-09	-19.1129	8.30063	TRUE	-1.09774	8.7753	8.30063	Lower reporting with ICI
10061229	2267	340	1927	TRUE	Lung infection	1	Lung infection	FALSE	340	256600	1927	2106411	FALSE	2365278	256940	2108338	0.00132327	0.00091399	Uncorrected	Likelihood-ratio chi-square, 1 df	1.44838	0.370448	0.0588599	1.29057	1.62549	0.255085	0.485812	36.3115	1.68166e-09	-20.2035	8.77426	5.01158e-09	-19.1115	8.30003	TRUE	0.370448	8.77426	8.30003	Higher reporting with ICI
10038038	533	20	513	TRUE	Rectal cancer	1	Rectal cancer	FALSE	20	256920	513	2107825	FALSE	2365278	256940	2108338	7.78392e-05	0.00024332	Uncorrected	Likelihood-ratio chi-square, 1 df	0.319852	-1.1399	0.227934	0.204612	0.499996	-1.58664	-0.693155	36.2326	1.7512e-09	-20.163	8.75666	5.21364e-09	-19.072	8.28286	TRUE	-1.1399	8.75666	8.28286	Lower reporting with ICI
10033553	15236	1890	13346	TRUE	Palmar-plantar erythrodysaesthesia syndrome	1	Palmar-plantar erythrodysaesthesia syndrome	FALSE	1890	255050	13346	2094992	FALSE	2365278	256940	2108338	0.0073558	0.0063301	Uncorrected	Likelihood-ratio chi-square, 1 df	1.16324	0.151206	0.0246663	1.10834	1.22085	0.10286	0.199551	36.1979	1.78265e-09	-20.1452	8.74893	5.302e-09	-19.0552	8.27556	TRUE	0.151206	8.74893	8.27556	Higher reporting with ICI
10045240	591	24	567	TRUE	Type I hypersensitivity	1	Type I hypersensitivity	FALSE	24	256916	567	2107771	FALSE	2365278	256940	2108338	9.3407e-05	0.000268932	Uncorrected	Likelihood-ratio chi-square, 1 df	0.347265	-1.05767	0.20841	0.230814	0.522468	-1.46614	-0.649192	36.1704	1.80799e-09	-20.1311	8.7428	5.37205e-09	-19.0421	8.26986	TRUE	-1.05767	8.7428	8.26986	Lower reporting with ICI
10030995	1289	78	1211	TRUE	Oral mucosal blistering	1	Oral mucosal blistering	FALSE	78	256862	1211	2107127	FALSE	2365278	256940	2108338	0.000303573	0.000574386	Uncorrected	Likelihood-ratio chi-square, 1 df	0.528374	-0.637951	0.116836	0.420233	0.664343	-0.866946	-0.408957	36.0779	1.89583e-09	-20.0836	8.7222	5.62748e-09	-18.9956	8.24969	TRUE	-0.637951	8.7222	8.24969	Lower reporting with ICI
10027374	1179	69	1110	TRUE	Mental impairment	1	Mental impairment	FALSE	69	256871	1110	2107228	FALSE	2365278	256940	2108338	0.000268545	0.000526481	Uncorrected	Likelihood-ratio chi-square, 1 df	0.509944	-0.673454	0.124089	0.399851	0.65035	-0.916664	-0.430245	36.0708	1.90274e-09	-20.08	8.72062	5.64241e-09	-18.993	8.24854	TRUE	-0.673454	8.72062	8.24854	Lower reporting with ICI
10037867	3469	272	3197	TRUE	Rash macular	1	Rash macular	FALSE	272	256668	3197	2105141	FALSE	2365278	256940	2108338	0.00105861	0.00151636	Uncorrected	Likelihood-ratio chi-square, 1 df	0.697808	-0.359812	0.0631952	0.616515	0.789819	-0.483672	-0.235951	35.8873	2.09066e-09	-19.9858	8.67972	6.19355e-09	-18.8998	8.20806	TRUE	-0.359812	8.67972	8.20806	Lower reporting with ICI
10058061	270	64	206	TRUE	Gastrointestinal oedema	1	Gastrointestinal oedema	FALSE	64	256876	206	2108132	FALSE	2365278	256940	2108338	0.000249085	9.77073e-05	Uncorrected	Likelihood-ratio chi-square, 1 df	2.54969	0.935971	0.143121	1.92602	3.3753	0.655458	1.21648	35.7931	2.19429e-09	-19.9374	8.65871	6.49415e-09	-18.8524	8.18748	TRUE	0.935971	8.65871	8.18748	Higher reporting with ICI
10038155	588	24	564	TRUE	Red blood cell count increased	1	Red blood cell count increased	FALSE	24	256916	564	2107774	FALSE	2365278	256940	2108338	9.3407e-05	0.000267509	Uncorrected	Likelihood-ratio chi-square, 1 df	0.349112	-1.05236	0.208432	0.232032	0.525271	-1.46088	-0.643842	35.7297	2.26685e-09	-19.9049	8.64458	6.70229e-09	-18.8208	8.17378	TRUE	-1.05236	8.64458	8.17378	Lower reporting with ICI
10081572	14346	1785	12561	TRUE	Inappropriate schedule of product administration	1	Inappropriate schedule of product administration	FALSE	1785	255155	12561	2095777	FALSE	2365278	256940	2108338	0.00694715	0.00595777	Uncorrected	Likelihood-ratio chi-square, 1 df	1.16723	0.15463	0.0253817	1.11058	1.22676	0.104883	0.204377	35.7221	2.2757e-09	-19.901	8.64289	6.72181e-09	-18.8179	8.17251	TRUE	0.15463	8.64289	8.17251	Higher reporting with ICI
10061970	58	24	34	TRUE	Gastric stenosis	1	Gastric stenosis	FALSE	24	256916	34	2108304	FALSE	2365278	256940	2108338	9.3407e-05	1.61264e-05	Uncorrected	Likelihood-ratio chi-square, 1 df	5.79261	1.75658	0.266614	3.43505	9.76824	1.23403	2.27914	35.6996	2.30214e-09	-19.8894	8.63787	6.79324e-09	-18.8073	8.16792	TRUE	1.75658	8.63787	8.16792	Higher reporting with ICI
10046543	2549	188	2361	TRUE	Urinary incontinence	1	Urinary incontinence	FALSE	188	256752	2361	2105977	FALSE	2365278	256940	2108338	0.000731688	0.00111984	Uncorrected	Likelihood-ratio chi-square, 1 df	0.653133	-0.425974	0.0758094	0.562954	0.757758	-0.574558	-0.277391	35.6741	2.33242e-09	-19.8764	8.63219	6.87582e-09	-18.7953	8.16268	TRUE	-0.425974	8.63219	8.16268	Lower reporting with ICI
10036595	573	23	550	TRUE	Premature delivery	1	Premature delivery	FALSE	23	256917	550	2107788	FALSE	2365278	256940	2108338	8.95151e-05	0.000260869	Uncorrected	Likelihood-ratio chi-square, 1 df	0.343083	-1.06978	0.21284	0.226063	0.520678	-1.48694	-0.652624	35.6409	2.37256e-09	-19.8593	8.62478	6.9873e-09	-18.7792	8.15569	TRUE	-1.06978	8.62478	8.15569	Lower reporting with ICI
10021639	1199	71	1128	TRUE	Incontinence	1	Incontinence	FALSE	71	256869	1128	2107210	FALSE	2365278	256940	2108338	0.000276329	0.000535019	Uncorrected	Likelihood-ratio chi-square, 1 df	0.516351	-0.660968	0.122374	0.406238	0.656312	-0.900816	-0.421119	35.5761	2.45282e-09	-19.826	8.61033	7.21658e-09	-18.7469	8.14167	TRUE	-0.660968	8.61033	8.14167	Lower reporting with ICI
10029159	54	23	31	TRUE	Nephrosclerosis	1	Nephrosclerosis	FALSE	23	256917	31	2108307	FALSE	2365278	256940	2108338	8.95151e-05	1.47035e-05	Uncorrected	Likelihood-ratio chi-square, 1 df	6.08846	1.80639	0.27521	3.55016	10.4416	1.26699	2.3458	35.5719	2.45814e-09	-19.8239	8.60939	7.22515e-09	-18.7457	8.14115	TRUE	1.80639	8.60939	8.14115	Higher reporting with ICI
10048899	189	50	139	TRUE	Radiation oesophagitis	1	Radiation oesophagitis	FALSE	50	256890	139	2108199	FALSE	2365278	256940	2108338	0.000194598	6.59287e-05	Uncorrected	Likelihood-ratio chi-square, 1 df	2.95202	1.08249	0.16492	2.13668	4.07849	0.759253	1.40573	35.5591	2.47431e-09	-19.8173	8.60655	7.26557e-09	-18.7401	8.13873	TRUE	1.08249	8.60655	8.13873	Higher reporting with ICI
10062746	50	22	28	TRUE	Carditis	1	Carditis	FALSE	22	256918	28	2108310	FALSE	2365278	256940	2108338	8.56231e-05	1.32806e-05	Uncorrected	Likelihood-ratio chi-square, 1 df	6.4477	1.86372	0.284909	3.68884	11.2699	1.30531	2.42213	35.5195	2.52505e-09	-19.797	8.59773	7.40732e-09	-18.7208	8.13034	TRUE	1.86372	8.59773	8.13034	Higher reporting with ICI
10044320	85	30	55	TRUE	Tracheostomy	1	Tracheostomy	FALSE	30	256910	55	2108283	FALSE	2365278	256940	2108338	0.000116759	2.60869e-05	Uncorrected	Likelihood-ratio chi-square, 1 df	4.47617	1.49877	0.226979	2.86881	6.98412	1.0539	1.94364	35.4677	2.59319e-09	-19.7704	8.58617	7.5986e-09	-18.6953	8.11927	TRUE	1.49877	8.58617	8.11927	Higher reporting with ICI
10015993	858	44	814	TRUE	Eyelid oedema	1	Eyelid oedema	FALSE	44	256896	814	2107524	FALSE	2365278	256940	2108338	0.000171246	0.000386086	Uncorrected	Likelihood-ratio chi-square, 1 df	0.443449	-0.813173	0.154791	0.327405	0.600622	-1.11656	-0.509789	35.4661	2.59532e-09	-19.7696	8.58581	7.5986e-09	-18.6953	8.11927	TRUE	-0.813173	8.58581	8.11927	Lower reporting with ICI
10021021	961	52	909	TRUE	Hypokinesia	1	Hypokinesia	FALSE	52	256888	909	2107429	FALSE	2365278	256940	2108338	0.000202382	0.000431145	Uncorrected	Likelihood-ratio chi-square, 1 df	0.469298	-0.756518	0.142602	0.354867	0.620628	-1.03601	-0.477023	35.46	2.60347e-09	-19.7664	8.58445	7.61501e-09	-18.6931	8.11833	TRUE	-0.756518	8.58445	8.11833	Lower reporting with ICI
10052302	614	26	588	TRUE	Impaired work ability	1	Impaired work ability	FALSE	26	256914	588	2107750	FALSE	2365278	256940	2108338	0.000101191	0.000278893	Uncorrected	Likelihood-ratio chi-square, 1 df	0.362767	-1.014	0.200416	0.244925	0.537306	-1.4068	-0.621187	35.3702	2.72622e-09	-19.7203	8.56444	7.9663e-09	-18.648	8.09874	TRUE	-1.014	8.56444	8.09874	Lower reporting with ICI
10030181	184	49	135	TRUE	Oesophageal perforation	1	Oesophageal perforation	FALSE	49	256891	135	2108203	FALSE	2365278	256940	2108338	0.000190706	6.40315e-05	Uncorrected	Likelihood-ratio chi-square, 1 df	2.97869	1.09148	0.166793	2.14808	4.13048	0.764576	1.41839	35.3199	2.79756e-09	-19.6945	8.55322	8.16682e-09	-18.6232	8.08795	TRUE	1.09148	8.55322	8.08795	Higher reporting with ICI
10070531	387	11	376	TRUE	Foetal growth restriction	1	Foetal growth restriction	FALSE	11	256929	376	2107962	FALSE	2365278	256940	2108338	4.28116e-05	0.00017834	Uncorrected	Likelihood-ratio chi-square, 1 df	0.240024	-1.42702	0.305897	0.131788	0.437154	-2.02656	-0.827469	35.3007	2.8253e-09	-19.6847	8.54894	8.23978e-09	-18.6143	8.08408	TRUE	-1.42702	8.54894	8.08408	Lower reporting with ICI
10013578	1084	62	1022	TRUE	Dizziness postural	1	Dizziness postural	FALSE	62	256878	1022	2107316	FALSE	2365278	256940	2108338	0.000241301	0.000484742	Uncorrected	Likelihood-ratio chi-square, 1 df	0.497672	-0.697813	0.130812	0.38512	0.643119	-0.954201	-0.441426	35.138	3.07152e-09	-19.6011	8.51265	8.94915e-09	-18.5317	8.04822	TRUE	-0.697813	8.51265	8.04822	Lower reporting with ICI
10014020	1518	98	1420	TRUE	Ear pain	1	Ear pain	FALSE	98	256842	1420	2106918	FALSE	2365278	256940	2108338	0.000381412	0.000673516	Uncorrected	Likelihood-ratio chi-square, 1 df	0.566134	-0.568924	0.104464	0.461317	0.694767	-0.773669	-0.364179	35.0814	3.1621e-09	-19.572	8.50002	9.20414e-09	-18.5036	8.03602	TRUE	-0.568924	8.50002	8.03602	Lower reporting with ICI
10033830	81	29	52	TRUE	Paralysis recurrent laryngeal nerve	1	Paralysis recurrent laryngeal nerve	FALSE	29	256911	52	2108286	FALSE	2365278	256940	2108338	0.000112867	2.4664e-05	Uncorrected	Likelihood-ratio chi-square, 1 df	4.57658	1.52095	0.231771	2.90574	7.20818	1.06669	1.97522	35.0419	3.22679e-09	-19.5518	8.49123	9.38333e-09	-18.4843	8.02764	TRUE	1.52095	8.49123	8.02764	Higher reporting with ICI
10056663	480	17	463	TRUE	Gastric infection	1	Gastric infection	FALSE	17	256923	463	2107875	FALSE	2365278	256940	2108338	6.61633e-05	0.000219604	Uncorrected	Likelihood-ratio chi-square, 1 df	0.301238	-1.19985	0.246957	0.185652	0.488787	-1.68388	-0.715828	34.9946	3.30613e-09	-19.5275	8.48068	9.60473e-09	-18.461	8.01751	TRUE	-1.19985	8.48068	8.01751	Lower reporting with ICI
10061313	1266	77	1189	TRUE	Neutrophil count abnormal	1	Neutrophil count abnormal	FALSE	77	256863	1189	2107149	FALSE	2365278	256940	2108338	0.000299681	0.000563951	Uncorrected	Likelihood-ratio chi-square, 1 df	0.531254	-0.632514	0.117611	0.421883	0.668981	-0.863028	-0.402	34.9361	3.40698e-09	-19.4974	8.46763	9.88815e-09	-18.4319	8.00489	TRUE	-0.632514	8.46763	8.00489	Lower reporting with ICI
10069762	568	23	545	TRUE	Haematological infection	1	Haematological infection	FALSE	23	256917	545	2107793	FALSE	2365278	256940	2108338	8.95151e-05	0.000258497	Uncorrected	Likelihood-ratio chi-square, 1 df	0.346231	-1.06065	0.212879	0.22812	0.525496	-1.47788	-0.643413	34.9022	3.46681e-09	-19.48	8.46007	1.00521e-08	-18.4155	7.99774	TRUE	-1.06065	8.46007	7.99774	Lower reporting with ICI
10018867	4719	643	4076	TRUE	Haematuria	1	Haematuria	FALSE	643	256297	4076	2104262	FALSE	2365278	256940	2108338	0.00250253	0.00193328	Uncorrected	Likelihood-ratio chi-square, 1 df	1.29519	0.258656	0.0424844	1.19171	1.40765	0.175389	0.341924	34.8157	3.62443e-09	-19.4356	8.44076	1.0499e-08	-18.372	7.97885	TRUE	0.258656	8.44076	7.97885	Higher reporting with ICI
10010305	15455	1456	13999	TRUE	Confusional state	1	Confusional state	FALSE	1456	255484	13999	2094339	FALSE	2365278	256940	2108338	0.00566669	0.00663983	Uncorrected	Likelihood-ratio chi-square, 1 df	0.852605	-0.159459	0.0276159	0.807683	0.900025	-0.213586	-0.105333	34.7959	3.6614e-09	-19.4254	8.43635	1.05958e-08	-18.3628	7.97487	TRUE	-0.159459	8.43635	7.97487	Lower reporting with ICI
10018916	1506	239	1267	TRUE	Haemolytic anaemia	1	Haemolytic anaemia	FALSE	239	256701	1267	2107071	FALSE	2365278	256940	2108338	0.000930178	0.000600947	Uncorrected	Likelihood-ratio chi-square, 1 df	1.54836	0.437198	0.0705531	1.3484	1.77798	0.298917	0.57548	34.7256	3.79598e-09	-19.3893	8.42068	1.09747e-08	-18.3277	7.95961	TRUE	0.437198	8.42068	7.95961	Higher reporting with ICI
10012725	91	31	60	TRUE	Diaphragmatic paralysis	1	Diaphragmatic paralysis	FALSE	31	256909	60	2108278	FALSE	2365278	256940	2108338	0.000120651	2.84584e-05	Uncorrected	Likelihood-ratio chi-square, 1 df	4.23993	1.44455	0.221199	2.74836	6.541	1.011	1.87809	34.6817	3.88273e-09	-19.3667	8.41086	1.12147e-08	-18.306	7.95021	TRUE	1.44455	8.41086	7.95021	Higher reporting with ICI
10007556	1349	218	1131	TRUE	Cardiac failure acute	1	Cardiac failure acute	FALSE	218	256722	1131	2107207	FALSE	2365278	256940	2108338	0.000848447	0.000536442	Uncorrected	Likelihood-ratio chi-square, 1 df	1.58211	0.458762	0.073998	1.36852	1.82905	0.313729	0.603796	34.6115	4.02512e-09	-19.3307	8.39522	1.16148e-08	-18.271	7.93499	TRUE	0.458762	8.39522	7.93499	Higher reporting with ICI
10035532	877	46	831	TRUE	Platelet disorder	1	Platelet disorder	FALSE	46	256894	831	2107507	FALSE	2365278	256940	2108338	0.00017903	0.000394149	Uncorrected	Likelihood-ratio chi-square, 1 df	0.454121	-0.789391	0.151482	0.337466	0.611102	-1.08629	-0.492491	34.6081	4.03222e-09	-19.3289	8.39446	1.16241e-08	-18.2702	7.93464	TRUE	-0.789391	8.39446	7.93464	Lower reporting with ICI
10059482	399	12	387	TRUE	Neutropenic infection	1	Neutropenic infection	FALSE	12	256928	387	2107951	FALSE	2365278	256940	2108338	4.67035e-05	0.000183557	Uncorrected	Likelihood-ratio chi-square, 1 df	0.254401	-1.36884	0.293124	0.143223	0.451884	-1.94335	-0.79433	34.5535	4.14685e-09	-19.3009	8.38228	1.19431e-08	-18.2431	7.92288	TRUE	-1.36884	8.38228	7.92288	Lower reporting with ICI
10020955	153	43	110	TRUE	Hypochloraemia	1	Hypochloraemia	FALSE	43	256897	110	2108228	FALSE	2365278	256940	2108338	0.000167354	5.21738e-05	Uncorrected	Likelihood-ratio chi-square, 1 df	3.208	1.16565	0.179864	2.25493	4.56389	0.81312	1.51817	34.4605	4.34997e-09	-19.2531	8.36151	1.25161e-08	-18.1963	7.90253	TRUE	1.16565	8.36151	7.90253	Higher reporting with ICI
10061529	398	12	386	TRUE	Polyp	1	Polyp	FALSE	12	256928	386	2107952	FALSE	2365278	256940	2108338	4.67035e-05	0.000183083	Uncorrected	Likelihood-ratio chi-square, 1 df	0.255061	-1.36625	0.293135	0.143591	0.453065	-1.94079	-0.79172	34.3847	4.5227e-09	-19.2142	8.3446	1.30006e-08	-18.1583	7.88604	TRUE	-1.36625	8.3446	7.88604	Lower reporting with ICI
10024438	64	25	39	TRUE	Lichenification	1	Lichenification	FALSE	25	256915	39	2108299	FALSE	2365278	256940	2108338	9.7299e-05	1.8498e-05	Uncorrected	Likelihood-ratio chi-square, 1 df	5.26039	1.66021	0.256214	3.18368	8.69176	1.15804	2.16237	34.3261	4.66099e-09	-19.184	8.33152	1.33853e-08	-18.1291	7.87337	TRUE	1.66021	8.33152	7.87337	Higher reporting with ICI
10074431	227	56	171	TRUE	Cancer surgery	1	Cancer surgery	FALSE	56	256884	171	2108167	FALSE	2365278	256940	2108338	0.00021795	8.11065e-05	Uncorrected	Likelihood-ratio chi-square, 1 df	2.68757	0.988638	0.153979	1.98743	3.63435	0.686845	1.29043	34.3123	4.69399e-09	-19.177	8.32846	1.34672e-08	-18.123	7.87072	TRUE	0.988638	8.32846	7.87072	Higher reporting with ICI
10006440	132	39	93	TRUE	Bronchial obstruction	1	Bronchial obstruction	FALSE	39	256901	93	2108245	FALSE	2365278	256940	2108338	0.000151786	4.41106e-05	Uncorrected	Likelihood-ratio chi-square, 1 df	3.44141	1.23588	0.190783	2.36779	5.00186	0.861955	1.60981	34.2985	4.72749e-09	-19.1699	8.32537	1.35503e-08	-18.1169	7.86805	TRUE	1.23588	8.32537	7.86805	Higher reporting with ICI
10038537	453	92	361	TRUE	Renal tubular disorder	1	Renal tubular disorder	FALSE	92	256848	361	2107977	FALSE	2365278	256940	2108338	0.00035806	0.000171225	Uncorrected	Likelihood-ratio chi-square, 1 df	2.09156	0.73791	0.116808	1.66358	2.62964	0.508971	0.966849	34.2603	4.82127e-09	-19.1502	8.31684	1.3806e-08	-18.0982	7.85993	TRUE	0.73791	8.31684	7.85993	Higher reporting with ICI
10047531	1947	136	1811	TRUE	Visual acuity reduced	1	Visual acuity reduced	FALSE	136	256804	1811	2106527	FALSE	2365278	256940	2108338	0.000529306	0.00085897	Uncorrected	Likelihood-ratio chi-square, 1 df	0.616007	-0.484497	0.0889353	0.517468	0.73331	-0.658807	-0.310187	34.1577	5.08214e-09	-19.0975	8.29395	1.45391e-08	-18.0464	7.83746	TRUE	-0.484497	8.29395	7.83746	Lower reporting with ICI
10047895	41035	4097	36938	TRUE	Weight decreased	1	Weight decreased	FALSE	4097	252843	36938	2071400	FALSE	2365278	256940	2108338	0.0159454	0.01752	Uncorrected	Likelihood-ratio chi-square, 1 df	0.908669	-0.0957746	0.0166009	0.879579	0.938721	-0.128312	-0.0632373	34.1173	5.18871e-09	-19.0768	8.28494	1.48298e-08	-18.0266	7.82886	TRUE	-0.0957746	8.28494	7.82886	Lower reporting with ICI
10005468	60	24	36	TRUE	Blood creatine phosphokinase abnormal	1	Blood creatine phosphokinase abnormal	FALSE	24	256916	36	2108302	FALSE	2365278	256940	2108338	9.3407e-05	1.70751e-05	Uncorrected	Likelihood-ratio chi-square, 1 df	5.47079	1.69942	0.263531	3.26386	9.16999	1.18291	2.21594	34.0704	5.31533e-09	-19.0527	8.27447	1.51773e-08	-18.0035	7.81881	TRUE	1.69942	8.27447	7.81881	Higher reporting with ICI
10019022	2361	173	2188	TRUE	Haemorrhoids	1	Haemorrhoids	FALSE	173	256767	2188	2106150	FALSE	2365278	256940	2108338	0.000673309	0.00103778	Uncorrected	Likelihood-ratio chi-square, 1 df	0.648558	-0.433004	0.0790048	0.55552	0.757178	-0.58785	-0.278157	34.0148	5.46938e-09	-19.0241	8.26206	1.56023e-08	-17.9758	7.80681	TRUE	-0.433004	8.26206	7.80681	Lower reporting with ICI
10074170	2845	217	2628	TRUE	Candida infection	1	Candida infection	FALSE	217	256723	2628	2105710	FALSE	2365278	256940	2108338	0.000844555	0.00124648	Uncorrected	Likelihood-ratio chi-square, 1 df	0.67728	-0.389671	0.0706625	0.589685	0.777886	-0.528167	-0.251175	33.9751	5.5821e-09	-19.0037	8.2532	1.59087e-08	-17.9564	7.79836	TRUE	-0.389671	8.2532	7.79836	Lower reporting with ICI
10001946	632	28	604	TRUE	Ammonia increased	1	Ammonia increased	FALSE	28	256912	604	2107734	FALSE	2365278	256940	2108338	0.000108975	0.000286482	Uncorrected	Likelihood-ratio chi-square, 1 df	0.380323	-0.966735	0.193324	0.260372	0.555534	-1.34564	-0.587826	33.9561	5.63709e-09	-18.9939	8.24895	1.60502e-08	-17.9475	7.79452	TRUE	-0.966735	8.24895	7.79452	Lower reporting with ICI
10067715	395	12	383	TRUE	Gastrointestinal sounds abnormal	1	Gastrointestinal sounds abnormal	FALSE	12	256928	383	2107955	FALSE	2365278	256940	2108338	4.67035e-05	0.00018166	Uncorrected	Likelihood-ratio chi-square, 1 df	0.257059	-1.35845	0.29317	0.144706	0.456645	-1.93305	-0.783848	33.879	5.86481e-09	-18.9543	8.23175	1.66827e-08	-17.9089	7.77773	TRUE	-1.35845	8.23175	7.77773	Lower reporting with ICI
10074712	133	39	94	TRUE	Noninfective encephalitis	1	Noninfective encephalitis	FALSE	39	256901	94	2108244	FALSE	2365278	256940	2108338	0.000151786	4.45849e-05	Uncorrected	Likelihood-ratio chi-square, 1 df	3.4048	1.22519	0.190483	2.34397	4.94574	0.851847	1.59853	33.8312	6.01069e-09	-18.9297	8.22108	1.70815e-08	-17.8853	7.76747	TRUE	1.22519	8.22108	7.76747	Higher reporting with ICI
10024570	1794	123	1671	TRUE	Lip swelling	1	Lip swelling	FALSE	123	256817	1671	2106667	FALSE	2365278	256940	2108338	0.000478711	0.000792567	Uncorrected	Likelihood-ratio chi-square, 1 df	0.603811	-0.504495	0.09345	0.502755	0.72518	-0.687653	-0.321336	33.7588	6.23847e-09	-18.8925	8.20492	1.77121e-08	-17.849	7.75173	TRUE	-0.504495	8.20492	7.75173	Lower reporting with ICI
10001167	588	25	563	TRUE	Adenocarcinoma of colon	1	Adenocarcinoma of colon	FALSE	25	256915	563	2107775	FALSE	2365278	256940	2108338	9.7299e-05	0.000267035	Uncorrected	Likelihood-ratio chi-square, 1 df	0.364306	-1.00976	0.204403	0.24405	0.543819	-1.41038	-0.609139	33.6678	6.53731e-09	-18.8457	8.1846	1.8543e-08	-17.8032	7.73182	TRUE	-1.00976	8.1846	7.73182	Lower reporting with ICI
10040914	2186	326	1860	TRUE	Skin reaction	1	Skin reaction	FALSE	326	256614	1860	2106478	FALSE	2365278	256940	2108338	0.00126878	0.000882211	Uncorrected	Likelihood-ratio chi-square, 1 df	1.43874	0.363765	0.060079	1.27892	1.61853	0.246012	0.481518	33.6532	6.58662e-09	-18.8382	8.18134	1.86652e-08	-17.7966	7.72897	TRUE	0.363765	8.18134	7.72897	Higher reporting with ICI
10017826	469	94	375	TRUE	Gastric ulcer haemorrhage	1	Gastric ulcer haemorrhage	FALSE	94	256846	375	2107963	FALSE	2365278	256940	2108338	0.000365844	0.000177865	Uncorrected	Likelihood-ratio chi-square, 1 df	2.05725	0.721369	0.115366	1.64092	2.57921	0.495256	0.947483	33.6473	6.60669e-09	-18.8352	8.18002	1.87044e-08	-17.7945	7.72806	TRUE	0.721369	8.18002	7.72806	Higher reporting with ICI
10047641	229	56	173	TRUE	VIth nerve paralysis	1	VIth nerve paralysis	FALSE	56	256884	173	2108165	FALSE	2365278	256940	2108338	0.00021795	8.20552e-05	Uncorrected	Likelihood-ratio chi-square, 1 df	2.6565	0.977009	0.153759	1.9653	3.59079	0.675646	1.27837	33.6448	6.61503e-09	-18.8339	8.17947	1.87104e-08	-17.7942	7.72792	TRUE	0.977009	8.17947	7.72792	Higher reporting with ICI
10051739	456	92	364	TRUE	Pulmonary sepsis	1	Pulmonary sepsis	FALSE	92	256848	364	2107974	FALSE	2365278	256940	2108338	0.00035806	0.000172648	Uncorrected	Likelihood-ratio chi-square, 1 df	2.07432	0.729633	0.11671	1.65018	2.60747	0.500886	0.95838	33.5931	6.79346e-09	-18.8073	8.16791	1.91969e-08	-17.7685	7.71677	TRUE	0.729633	8.16791	7.71677	Higher reporting with ICI
10037394	1179	194	985	TRUE	Pulmonary haemorrhage	1	Pulmonary haemorrhage	FALSE	194	256746	985	2107353	FALSE	2365278	256940	2108338	0.00075504	0.000467193	Uncorrected	Likelihood-ratio chi-square, 1 df	1.61659	0.480317	0.0785763	1.38585	1.88575	0.32631	0.634324	33.5081	7.09685e-09	-18.7636	8.14893	2.00354e-08	-17.7258	7.6982	TRUE	0.480317	8.14893	7.6982	Higher reporting with ICI
10076205	61	24	37	TRUE	Pancreatic toxicity	1	Pancreatic toxicity	FALSE	24	256916	37	2108301	FALSE	2365278	256940	2108338	9.3407e-05	1.75494e-05	Uncorrected	Likelihood-ratio chi-square, 1 df	5.32293	1.67202	0.262103	3.18455	8.8972	1.15831	2.18574	33.2897	7.94026e-09	-18.6513	8.10017	2.23954e-08	-17.6144	7.64984	TRUE	1.67202	8.10017	7.64984	Higher reporting with ICI
10004637	379	80	299	TRUE	Bile duct stone	1	Bile duct stone	FALSE	80	256860	299	2108039	FALSE	2365278	256940	2108338	0.000311357	0.000141818	Uncorrected	Likelihood-ratio chi-square, 1 df	2.19584	0.786565	0.125892	1.7157	2.81035	0.539821	1.03331	33.2803	7.97848e-09	-18.6465	8.09808	2.24821e-08	-17.6105	7.64816	TRUE	0.786565	8.09808	7.64816	Higher reporting with ICI
10015915	613	27	586	TRUE	Eye discharge	1	Eye discharge	FALSE	27	256913	586	2107752	FALSE	2365278	256940	2108338	0.000105083	0.000277944	Uncorrected	Likelihood-ratio chi-square, 1 df	0.378007	-0.972843	0.196845	0.257007	0.555974	-1.35865	-0.587034	33.2419	8.13776e-09	-18.6268	8.0895	2.29094e-08	-17.5917	7.63999	TRUE	-0.972843	8.0895	7.63999	Lower reporting with ICI
10015030	70	26	44	TRUE	Epiglottitis	1	Epiglottitis	FALSE	26	256914	44	2108294	FALSE	2365278	256940	2108338	0.000101191	2.08695e-05	Uncorrected	Likelihood-ratio chi-square, 1 df	4.84913	1.5788	0.247373	2.98607	7.87459	1.09396	2.06364	33.1915	8.35151e-09	-18.6008	8.07824	2.34891e-08	-17.5667	7.62913	TRUE	1.5788	8.07824	7.62913	Higher reporting with ICI
10041826	184	48	136	TRUE	Squamous cell carcinoma of lung	1	Squamous cell carcinoma of lung	FALSE	48	256892	136	2108202	FALSE	2365278	256940	2108338	0.000186814	6.45058e-05	Uncorrected	Likelihood-ratio chi-square, 1 df	2.89644	1.06348	0.167901	2.08423	4.02514	0.734402	1.39256	33.1649	8.46656e-09	-18.5871	8.07229	2.37904e-08	-17.554	7.6236	TRUE	1.06348	8.07229	7.6236	Higher reporting with ICI
10067671	800	41	759	TRUE	Disease complication	1	Disease complication	FALSE	41	256899	759	2107579	FALSE	2365278	256940	2108338	0.00015957	0.000359999	Uncorrected	Likelihood-ratio chi-square, 1 df	0.443163	-0.813818	0.16035	0.323648	0.606811	-1.1281	-0.499537	33.1096	8.71054e-09	-18.5587	8.05995	2.44531e-08	-17.5265	7.61167	TRUE	-0.813818	8.05995	7.61167	Lower reporting with ICI
10042945	601	113	488	TRUE	Systemic lupus erythematosus	1	Systemic lupus erythematosus	FALSE	113	256827	488	2107850	FALSE	2365278	256940	2108338	0.000439791	0.000231462	Uncorrected	Likelihood-ratio chi-square, 1 df	1.90046	0.642093	0.104418	1.54873	2.33205	0.437438	0.846749	32.9487	9.46236e-09	-18.4759	8.024	2.65388e-08	-17.4447	7.57612	TRUE	0.642093	8.024	7.57612	Higher reporting with ICI
10025538	323	71	252	TRUE	Malignant ascites	1	Malignant ascites	FALSE	71	256869	252	2108086	FALSE	2365278	256940	2108338	0.000276329	0.000119525	Uncorrected	Likelihood-ratio chi-square, 1 df	2.31225	0.83822	0.134377	1.77686	3.00896	0.574847	1.10159	32.9456	9.47745e-09	-18.4744	8.02331	2.65563e-08	-17.444	7.57583	TRUE	0.83822	8.02331	7.57583	Higher reporting with ICI
10050816	104	33	71	TRUE	Tracheal stenosis	1	Tracheal stenosis	FALSE	33	256907	71	2108267	FALSE	2365278	256940	2108338	0.000128435	3.36758e-05	Uncorrected	Likelihood-ratio chi-square, 1 df	3.81422	1.33874	0.210694	2.52384	5.76432	0.925783	1.75169	32.8755	9.82532e-09	-18.4383	8.00765	2.75054e-08	-17.4089	7.56058	TRUE	1.33874	8.00765	7.56058	Higher reporting with ICI
10077605	1222	75	1147	TRUE	Anal incontinence	1	Anal incontinence	FALSE	75	256865	1147	2107191	FALSE	2365278	256940	2108338	0.000291897	0.00054403	Uncorrected	Likelihood-ratio chi-square, 1 df	0.53641	-0.622857	0.119204	0.424649	0.677584	-0.856492	-0.389221	32.8726	9.84007e-09	-18.4368	8.007	2.7521e-08	-17.4083	7.56034	TRUE	-0.622857	8.007	7.56034	Lower reporting with ICI
10024382	1137	68	1069	TRUE	Leukoencephalopathy	1	Leukoencephalopathy	FALSE	68	256872	1069	2107269	FALSE	2365278	256940	2108338	0.000264653	0.000507034	Uncorrected	Likelihood-ratio chi-square, 1 df	0.521836	-0.650401	0.125083	0.408379	0.666815	-0.895559	-0.405243	32.8553	9.92817e-09	-18.4279	8.00313	2.77416e-08	-17.4003	7.55687	TRUE	-0.650401	8.00313	7.55687	Lower reporting with ICI
10069868	624	28	596	TRUE	Device issue	1	Device issue	FALSE	28	256912	596	2107742	FALSE	2365278	256940	2108338	0.000108975	0.000282687	Uncorrected	Likelihood-ratio chi-square, 1 df	0.385429	-0.953397	0.193382	0.263838	0.563056	-1.33242	-0.574376	32.8456	9.97766e-09	-18.4229	8.00097	2.78539e-08	-17.3963	7.55511	TRUE	-0.953397	8.00097	7.55511	Lower reporting with ICI
10043207	80	28	52	TRUE	Temporal arteritis	1	Temporal arteritis	FALSE	28	256912	52	2108286	FALSE	2365278	256940	2108338	0.000108975	2.4664e-05	Uncorrected	Likelihood-ratio chi-square, 1 df	4.41875	1.48586	0.234413	2.79105	6.99572	1.02642	1.9453	32.679	1.08707e-08	-18.3372	7.96374	3.03187e-08	-17.3115	7.51829	TRUE	1.48586	7.96374	7.51829	Higher reporting with ICI
10051055	9134	827	8307	TRUE	Deep vein thrombosis	1	Deep vein thrombosis	FALSE	827	256113	8307	2100031	FALSE	2365278	256940	2108338	0.00321865	0.00394007	Uncorrected	Likelihood-ratio chi-square, 1 df	0.81631	-0.20296	0.0365233	0.759918	0.876888	-0.274545	-0.131376	32.6323	1.11347e-08	-18.3132	7.95332	3.10263e-08	-17.2884	7.50827	TRUE	-0.20296	7.95332	7.50827	Lower reporting with ICI
10042690	580	25	555	TRUE	Swelling of eyelid	1	Swelling of eyelid	FALSE	25	256915	555	2107783	FALSE	2365278	256940	2108338	9.7299e-05	0.000263241	Uncorrected	Likelihood-ratio chi-square, 1 df	0.369559	-0.995446	0.204466	0.247538	0.551728	-1.39619	-0.5947	32.5276	1.1751e-08	-18.2593	7.92993	3.2713e-08	-17.2355	7.48528	TRUE	-0.995446	7.92993	7.48528	Lower reporting with ICI
10057248	488	96	392	TRUE	Cell death	1	Cell death	FALSE	96	256844	392	2107946	FALSE	2365278	256940	2108338	0.000373628	0.000185928	Uncorrected	Likelihood-ratio chi-square, 1 df	2.0099	0.698087	0.113895	1.60778	2.5126	0.474857	0.921317	32.4441	1.2267e-08	-18.2163	7.91126	3.41181e-08	-17.1934	7.46702	TRUE	0.698087	7.91126	7.46702	Higher reporting with ICI
10027091	1217	75	1142	TRUE	Medication error	1	Medication error	FALSE	75	256865	1142	2107196	FALSE	2365278	256940	2108338	0.000291897	0.000541659	Uncorrected	Likelihood-ratio chi-square, 1 df	0.53876	-0.618485	0.11922	0.426496	0.680574	-0.852152	-0.384819	32.3571	1.28288e-08	-18.1716	7.89181	3.56474e-08	-17.1496	7.44797	TRUE	-0.618485	7.89181	7.44797	Lower reporting with ICI
10076783	105	33	72	TRUE	Breast conserving surgery	1	Breast conserving surgery	FALSE	33	256907	72	2108266	FALSE	2365278	256940	2108338	0.000128435	3.41501e-05	Uncorrected	Likelihood-ratio chi-square, 1 df	3.76124	1.32475	0.210229	2.49106	5.67908	0.912707	1.73679	32.3465	1.2899e-08	-18.1661	7.88944	3.58093e-08	-17.1451	7.446	TRUE	1.32475	7.88944	7.446	Higher reporting with ICI
10051696	1474	232	1242	TRUE	Metastases to meninges	1	Metastases to meninges	FALSE	232	256708	1242	2107096	FALSE	2365278	256940	2108338	0.000902935	0.00058909	Uncorrected	Likelihood-ratio chi-square, 1 df	1.53324	0.427386	0.0715533	1.33262	1.76408	0.287144	0.567628	32.3258	1.30369e-08	-18.1555	7.88483	3.61587e-08	-17.1353	7.44179	TRUE	0.427386	7.88483	7.44179	Higher reporting with ICI
10014513	204	51	153	TRUE	Embolism arterial	1	Embolism arterial	FALSE	51	256889	153	2108185	FALSE	2365278	256940	2108338	0.00019849	7.2569e-05	Uncorrected	Likelihood-ratio chi-square, 1 df	2.73553	1.00633	0.161704	1.9925	3.75565	0.689392	1.32326	32.18	1.40531e-08	-18.0804	7.85223	3.89412e-08	-17.0612	7.40959	TRUE	1.00633	7.85223	7.40959	Higher reporting with ICI
10065835	153	42	111	TRUE	Oesophageal fistula	1	Oesophageal fistula	FALSE	42	256898	111	2108227	FALSE	2365278	256940	2108338	0.000163462	5.26481e-05	Uncorrected	Likelihood-ratio chi-square, 1 df	3.10515	1.13306	0.181171	2.17706	4.4289	0.777974	1.48815	32.1617	1.41861e-08	-18.071	7.84814	3.92736e-08	-17.0527	7.4059	TRUE	1.13306	7.84814	7.4059	Higher reporting with ICI
10048643	67	25	42	TRUE	Hypereosinophilic syndrome	1	Hypereosinophilic syndrome	FALSE	25	256915	42	2108296	FALSE	2365278	256940	2108338	9.7299e-05	1.99209e-05	Uncorrected	Likelihood-ratio chi-square, 1 df	4.88464	1.5861	0.252614	2.9772	8.01417	1.09098	2.08121	32.1306	1.44146e-08	-18.055	7.8412	3.98693e-08	-17.0377	7.39936	TRUE	1.5861	7.8412	7.39936	Higher reporting with ICI
10034280	384	80	304	TRUE	Pemphigus	1	Pemphigus	FALSE	80	256860	304	2108034	FALSE	2365278	256940	2108338	0.000311357	0.000144189	Uncorrected	Likelihood-ratio chi-square, 1 df	2.15972	0.769979	0.125674	1.6882	2.76294	0.523663	1.01629	32.0767	1.48206e-08	-18.0272	7.82913	4.09546e-08	-17.0108	7.3877	TRUE	0.769979	7.82913	7.3877	Higher reporting with ICI
10033712	599	112	487	TRUE	Papilloedema	1	Papilloedema	FALSE	112	256828	487	2107851	FALSE	2365278	256940	2108338	0.000435899	0.000230988	Uncorrected	Likelihood-ratio chi-square, 1 df	1.8875	0.635252	0.104816	1.53698	2.31796	0.429817	0.840687	32.042	1.50876e-08	-18.0094	7.82138	4.16539e-08	-16.9939	7.38034	TRUE	0.635252	7.82138	7.38034	Higher reporting with ICI
10052437	446	16	430	TRUE	Nasal discomfort	1	Nasal discomfort	FALSE	16	256924	430	2107908	FALSE	2365278	256940	2108338	6.22713e-05	0.000203952	Uncorrected	Likelihood-ratio chi-square, 1 df	0.30528	-1.18653	0.254617	0.185339	0.502839	-1.68557	-0.687485	32.0283	1.51943e-08	-18.0023	7.81832	4.19101e-08	-16.9877	7.37768	TRUE	-1.18653	7.81832	7.37768	Lower reporting with ICI
10049460	604	27	577	TRUE	Abasia	1	Abasia	FALSE	27	256913	577	2107761	FALSE	2365278	256940	2108338	0.000105083	0.000273675	Uncorrected	Likelihood-ratio chi-square, 1 df	0.383905	-0.957361	0.196912	0.260982	0.564723	-1.3433	-0.57142	31.9886	1.55079e-08	-17.9819	7.80945	4.27356e-08	-16.9682	7.36921	TRUE	-0.957361	7.80945	7.36921	Lower reporting with ICI
10071662	283	64	219	TRUE	N-terminal prohormone brain natriuretic peptide increased	1	N-terminal prohormone brain natriuretic peptide increased	FALSE	64	256876	219	2108119	FALSE	2365278	256940	2108338	0.000249085	0.000103873	Uncorrected	Likelihood-ratio chi-square, 1 df	2.39832	0.874769	0.142111	1.81527	3.16864	0.596237	1.1533	31.9359	1.59347e-08	-17.9548	7.79765	4.38717e-08	-16.942	7.35782	TRUE	0.874769	7.79765	7.35782	Higher reporting with ICI
10034018	803	42	761	TRUE	Parosmia	1	Parosmia	FALSE	42	256898	761	2107577	FALSE	2365278	256940	2108338	0.000163462	0.000360948	Uncorrected	Likelihood-ratio chi-square, 1 df	0.45278	-0.792349	0.158518	0.331861	0.617758	-1.10304	-0.481659	31.8747	1.64447e-08	-17.9233	7.78398	4.52341e-08	-16.9114	7.34453	TRUE	-0.792349	7.78398	7.34453	Lower reporting with ICI
10062060	867	47	820	TRUE	Hyperlipidaemia	1	Hyperlipidaemia	FALSE	47	256893	820	2107518	FALSE	2365278	256940	2108338	0.000182922	0.000388932	Uncorrected	Likelihood-ratio chi-square, 1 df	0.470222	-0.75455	0.150002	0.350446	0.630935	-1.04855	-0.460552	31.8599	1.65703e-08	-17.9157	7.78067	4.55381e-08	-16.9047	7.34163	TRUE	-0.75455	7.78067	7.34163	Lower reporting with ICI
10042727	1507	100	1407	TRUE	Swollen tongue	1	Swollen tongue	FALSE	100	256840	1407	2106931	FALSE	2365278	256940	2108338	0.000389196	0.00066735	Uncorrected	Likelihood-ratio chi-square, 1 df	0.583034	-0.539511	0.103514	0.475973	0.714175	-0.742394	-0.336627	31.8234	1.6885e-08	-17.8968	7.7725	4.63605e-08	-16.8868	7.33385	TRUE	-0.539511	7.7725	7.33385	Lower reporting with ICI
10017955	6573	860	5713	TRUE	Gastrointestinal haemorrhage	1	Gastrointestinal haemorrhage	FALSE	860	256080	5713	2102625	FALSE	2365278	256940	2108338	0.00334708	0.00270972	Uncorrected	Likelihood-ratio chi-square, 1 df	1.23601	0.211885	0.0366362	1.15036	1.32802	0.140079	0.28369	31.7558	1.74825e-08	-17.8621	7.7574	4.79569e-08	-16.853	7.31915	TRUE	0.211885	7.7574	7.31915	Higher reporting with ICI
10038490	1004	58	946	TRUE	Renal pain	1	Renal pain	FALSE	58	256882	946	2107392	FALSE	2365278	256940	2108338	0.000225734	0.000448695	Uncorrected	Likelihood-ratio chi-square, 1 df	0.502977	-0.68721	0.135288	0.385826	0.655701	-0.952369	-0.42205	31.7466	1.75658e-08	-17.8573	7.75533	4.81416e-08	-16.8491	7.31748	TRUE	-0.68721	7.75533	7.31748	Lower reporting with ICI
10018888	801	42	759	TRUE	Haemoglobin increased	1	Haemoglobin increased	FALSE	42	256898	759	2107579	FALSE	2365278	256940	2108338	0.000163462	0.000359999	Uncorrected	Likelihood-ratio chi-square, 1 df	0.453974	-0.789716	0.158529	0.332729	0.619399	-1.10043	-0.479005	31.6298	1.86547e-08	-17.7972	7.72921	5.10792e-08	-16.7899	7.29176	TRUE	-0.789716	7.72921	7.29176	Lower reporting with ICI
10081479	473	18	455	TRUE	Product administration interrupted	1	Product administration interrupted	FALSE	18	256922	455	2107883	FALSE	2365278	256940	2108338	7.00553e-05	0.00021581	Uncorrected	Likelihood-ratio chi-square, 1 df	0.324568	-1.12526	0.240328	0.202646	0.519845	-1.59629	-0.654224	31.5838	1.9102e-08	-17.7735	7.71892	5.22564e-08	-16.7671	7.28186	TRUE	-1.12526	7.71892	7.28186	Lower reporting with ICI
10058854	877	48	829	TRUE	Cytomegalovirus viraemia	1	Cytomegalovirus viraemia	FALSE	48	256892	829	2107509	FALSE	2365278	256940	2108338	0.000186814	0.000393201	Uncorrected	Likelihood-ratio chi-square, 1 df	0.475013	-0.744413	0.148472	0.35508	0.635456	-1.03541	-0.453413	31.5411	1.95262e-08	-17.7515	7.70938	5.33681e-08	-16.7461	7.27272	TRUE	-0.744413	7.70938	7.27272	Lower reporting with ICI
10029174	761	39	722	TRUE	Nerve compression	1	Nerve compression	FALSE	39	256901	722	2107616	FALSE	2365278	256940	2108338	0.000151786	0.00034245	Uncorrected	Likelihood-ratio chi-square, 1 df	0.443152	-0.813842	0.164409	0.321076	0.611644	-1.13608	-0.491605	31.4972	1.99732e-08	-17.7289	7.69955	5.45401e-08	-16.7243	7.26328	TRUE	-0.813842	7.69955	7.26328	Lower reporting with ICI
10028200	348	10	338	TRUE	Multiple fractures	1	Multiple fractures	FALSE	10	256930	338	2108000	FALSE	2365278	256940	2108338	3.89196e-05	0.000160316	Uncorrected	Likelihood-ratio chi-square, 1 df	0.242739	-1.41577	0.320878	0.129422	0.455272	-2.04468	-0.786859	31.4344	2.06297e-08	-17.6965	7.68551	5.62815e-08	-16.6929	7.24963	TRUE	-1.41577	7.68551	7.24963	Lower reporting with ICI
10022013	442	16	426	TRUE	Ingrowing nail	1	Ingrowing nail	FALSE	16	256924	426	2107912	FALSE	2365278	256940	2108338	6.22713e-05	0.000202055	Uncorrected	Likelihood-ratio chi-square, 1 df	0.308147	-1.17718	0.25466	0.187064	0.507604	-1.6763	-0.678053	31.4018	2.09784e-08	-17.6798	7.67823	5.7181e-08	-16.677	7.24275	TRUE	-1.17718	7.67823	7.24275	Lower reporting with ICI
10061159	380	12	368	TRUE	Foot deformity	1	Foot deformity	FALSE	12	256928	368	2107970	FALSE	2365278	256940	2108338	4.67035e-05	0.000174545	Uncorrected	Likelihood-ratio chi-square, 1 df	0.267539	-1.31849	0.293351	0.150552	0.475431	-1.89345	-0.743533	31.3726	2.1297e-08	-17.6647	7.67168	5.79967e-08	-16.6629	7.2366	TRUE	-1.31849	7.67168	7.2366	Lower reporting with ICI
10040114	480	94	386	TRUE	Serous retinal detachment	1	Serous retinal detachment	FALSE	94	256846	386	2107952	FALSE	2365278	256940	2108338	0.000365844	0.000183083	Uncorrected	Likelihood-ratio chi-square, 1 df	1.99861	0.692453	0.115036	1.59518	2.50408	0.466986	0.91792	31.3194	2.1888e-08	-17.6373	7.65979	5.95519e-08	-16.6364	7.2251	TRUE	0.692453	7.65979	7.2251	Higher reporting with ICI
10038712	707	35	672	TRUE	Respiratory rate increased	1	Respiratory rate increased	FALSE	35	256905	672	2107666	FALSE	2365278	256940	2108338	0.000136219	0.000318734	Uncorrected	Likelihood-ratio chi-square, 1 df	0.427295	-0.85028	0.173389	0.304186	0.60023	-1.19012	-0.510443	31.3125	2.19659e-08	-17.6338	7.65825	5.971e-08	-16.6338	7.22395	TRUE	-0.85028	7.65825	7.22395	Lower reporting with ICI
10027197	55	22	33	TRUE	Meningism	1	Meningism	FALSE	22	256918	33	2108305	FALSE	2365278	256940	2108338	8.56231e-05	1.56521e-05	Uncorrected	Likelihood-ratio chi-square, 1 df	5.47076	1.69942	0.275249	3.18974	9.38296	1.15994	2.2389	31.2311	2.29066e-08	-17.5918	7.64004	6.22105e-08	-16.5927	7.20614	TRUE	1.69942	7.64004	7.20614	Higher reporting with ICI
10061864	1742	121	1621	TRUE	Neoplasm recurrence	1	Neoplasm recurrence	FALSE	121	256819	1621	2106717	FALSE	2365278	256940	2108338	0.000470927	0.000768852	Uncorrected	Likelihood-ratio chi-square, 1 df	0.612324	-0.490493	0.0942642	0.50903	0.736579	-0.675248	-0.305739	31.2224	2.30098e-08	-17.5873	7.63809	6.24344e-08	-16.5891	7.20458	TRUE	-0.490493	7.63809	7.20458	Lower reporting with ICI
10020869	1442	95	1347	TRUE	Hypertriglyceridaemia	1	Hypertriglyceridaemia	FALSE	95	256845	1347	2106991	FALSE	2365278	256940	2108338	0.000369736	0.000638892	Uncorrected	Likelihood-ratio chi-square, 1 df	0.578559	-0.547215	0.106175	0.469863	0.7124	-0.755314	-0.339116	31.1964	2.33203e-08	-17.5739	7.63227	6.32198e-08	-16.5766	7.19915	TRUE	-0.547215	7.63227	7.19915	Lower reporting with ICI
10034580	660	120	540	TRUE	Peripheral motor neuropathy	1	Peripheral motor neuropathy	FALSE	120	256820	540	2107798	FALSE	2365278	256940	2108338	0.000467035	0.000256126	Uncorrected	Likelihood-ratio chi-square, 1 df	1.82384	0.600946	0.100943	1.49646	2.22285	0.403101	0.798791	31.0955	2.45637e-08	-17.522	7.60971	6.65303e-08	-16.5256	7.17698	TRUE	0.600946	7.60971	7.17698	Higher reporting with ICI
10036115	64	24	40	TRUE	Polyneuropathy in malignant disease	1	Polyneuropathy in malignant disease	FALSE	24	256916	40	2108298	FALSE	2365278	256940	2108338	9.3407e-05	1.89723e-05	Uncorrected	Likelihood-ratio chi-square, 1 df	4.92371	1.59406	0.258207	2.96829	8.1673	1.08798	2.10014	31.0716	2.48681e-08	-17.5097	7.60436	6.72941e-08	-16.5142	7.17202	TRUE	1.59406	7.60436	7.17202	Higher reporting with ICI
10027004	757	39	718	TRUE	Mean cell volume increased	1	Mean cell volume increased	FALSE	39	256901	718	2107620	FALSE	2365278	256940	2108338	0.000151786	0.000340553	Uncorrected	Likelihood-ratio chi-square, 1 df	0.445622	-0.808284	0.164433	0.32285	0.615081	-1.13057	-0.486002	30.999	2.58157e-08	-17.4723	7.58812	6.97953e-08	-16.4777	7.15617	TRUE	-0.808284	7.58812	7.15617	Lower reporting with ICI
10038073	156	42	114	TRUE	Rectal perforation	1	Rectal perforation	FALSE	42	256898	114	2108224	FALSE	2365278	256940	2108338	0.000163462	5.4071e-05	Uncorrected	Likelihood-ratio chi-square, 1 df	3.02343	1.10639	0.180515	2.12249	4.30681	0.752589	1.4602	30.9481	2.65028e-08	-17.446	7.57671	7.15886e-08	-16.4523	7.14516	TRUE	1.10639	7.57671	7.14516	Higher reporting with ICI
10013931	83	28	55	TRUE	Dyslalia	1	Dyslalia	FALSE	28	256912	55	2108283	FALSE	2365278	256940	2108338	0.000108975	2.60869e-05	Uncorrected	Likelihood-ratio chi-square, 1 df	4.17773	1.42977	0.232165	2.65046	6.58505	0.974732	1.8848	30.8429	2.79782e-08	-17.3918	7.55318	7.55059e-08	-16.3991	7.12202	TRUE	1.42977	7.55318	7.12202	Higher reporting with ICI
10007586	423	15	408	TRUE	Cardiac murmur	1	Cardiac murmur	FALSE	15	256925	408	2107930	FALSE	2365278	256940	2108338	5.83794e-05	0.000193517	Uncorrected	Likelihood-ratio chi-square, 1 df	0.301634	-1.19854	0.262911	0.180174	0.504976	-1.71383	-0.683244	30.7935	2.86998e-08	-17.3664	7.54212	7.73836e-08	-16.3745	7.11135	TRUE	-1.19854	7.54212	7.11135	Lower reporting with ICI
10061259	969	56	913	TRUE	Klebsiella infection	1	Klebsiella infection	FALSE	56	256884	913	2107425	FALSE	2365278	256940	2108338	0.00021795	0.000433043	Uncorrected	Likelihood-ratio chi-square, 1 df	0.50319	-0.686787	0.137684	0.384181	0.659066	-0.956642	-0.416932	30.6094	3.15564e-08	-17.2715	7.50091	8.50096e-08	-16.2805	7.07053	TRUE	-0.686787	7.50091	7.07053	Lower reporting with ICI
10017367	1869	133	1736	TRUE	Frequent bowel movements	1	Frequent bowel movements	FALSE	133	256807	1736	2106602	FALSE	2365278	256940	2108338	0.000517631	0.000823397	Uncorrected	Likelihood-ratio chi-square, 1 df	0.62846	-0.464483	0.0899956	0.526833	0.74969	-0.640871	-0.288095	30.465	3.39937e-08	-17.1971	7.4686	9.14932e-08	-16.207	7.03861	TRUE	-0.464483	7.4686	7.03861	Lower reporting with ICI
10025080	546	103	443	TRUE	Lung consolidation	1	Lung consolidation	FALSE	103	256837	443	2107895	FALSE	2365278	256940	2108338	0.000400872	0.000210118	Uncorrected	Likelihood-ratio chi-square, 1 df	1.9082	0.646163	0.10941	1.53991	2.36458	0.431724	0.860601	30.372	3.56638e-08	-17.1491	7.44777	9.59024e-08	-16.1599	7.01817	TRUE	0.646163	7.44777	7.01817	Higher reporting with ICI
10061368	954	55	899	TRUE	Spinal disorder	1	Spinal disorder	FALSE	55	256885	899	2107439	FALSE	2365278	256940	2108338	0.000214058	0.000426402	Uncorrected	Likelihood-ratio chi-square, 1 df	0.501902	-0.68935	0.138919	0.382271	0.658973	-0.961626	-0.417073	30.3186	3.66595e-08	-17.1216	7.43581	9.84916e-08	-16.1333	7.0066	TRUE	-0.68935	7.43581	7.0066	Lower reporting with ICI
10060905	84	28	56	TRUE	Trousseau's syndrome	1	Trousseau's syndrome	FALSE	28	256912	56	2108282	FALSE	2365278	256940	2108338	0.000108975	2.65612e-05	Uncorrected	Likelihood-ratio chi-square, 1 df	4.10312	1.41175	0.231464	2.6067	6.45858	0.958086	1.86541	30.2559	3.78629e-08	-17.0893	7.42179	1.01634e-07	-16.1019	6.99296	TRUE	1.41175	7.42179	6.99296	Higher reporting with ICI
10062049	104	32	72	TRUE	Lymphocytic infiltration	1	Lymphocytic infiltration	FALSE	32	256908	72	2108266	FALSE	2365278	256940	2108338	0.000124543	3.41501e-05	Uncorrected	Likelihood-ratio chi-square, 1 df	3.64725	1.29397	0.212469	2.40498	5.5312	0.87754	1.71041	30.2427	3.81228e-08	-17.0825	7.41882	1.0224e-07	-16.0959	6.99038	TRUE	1.29397	7.41882	6.99038	Higher reporting with ICI
10019070	373	12	361	TRUE	Hallucination, auditory	1	Hallucination, auditory	FALSE	12	256928	361	2107977	FALSE	2365278	256940	2108338	4.67035e-05	0.000171225	Uncorrected	Likelihood-ratio chi-square, 1 df	0.272727	-1.29928	0.293441	0.153444	0.484737	-1.87442	-0.724149	30.2159	3.86524e-08	-17.0687	7.41282	1.03554e-07	-16.0832	6.98483	TRUE	-1.29928	7.41282	6.98483	Lower reporting with ICI
10082200	3445	278	3167	TRUE	Therapeutic product effect incomplete	1	Therapeutic product effect incomplete	FALSE	278	256662	3167	2105171	FALSE	2365278	256940	2108338	0.00108196	0.00150213	Uncorrected	Likelihood-ratio chi-square, 1 df	0.719983	-0.328527	0.0625879	0.636865	0.81395	-0.451197	-0.205857	30.2144	3.86818e-08	-17.0679	7.41249	1.03554e-07	-16.0832	6.98483	TRUE	-0.328527	7.41249	6.98483	Lower reporting with ICI
10057040	1523	103	1420	TRUE	Temperature intolerance	1	Temperature intolerance	FALSE	103	256837	1420	2106918	FALSE	2365278	256940	2108338	0.000400872	0.000673516	Uncorrected	Likelihood-ratio chi-square, 1 df	0.59503	-0.519143	0.102065	0.487148	0.726804	-0.719188	-0.319099	30.1095	4.08316e-08	-17.0138	7.389	1.09212e-07	-16.03	6.96173	TRUE	-0.519143	7.389	6.96173	Lower reporting with ICI
10066267	70	25	45	TRUE	Paraneoplastic dermatomyositis	1	Paraneoplastic dermatomyositis	FALSE	25	256915	45	2108293	FALSE	2365278	256940	2108338	9.7299e-05	2.13438e-05	Uncorrected	Likelihood-ratio chi-square, 1 df	4.55899	1.5171	0.249453	2.79598	7.43367	1.02818	2.00602	30.0954	4.11302e-08	-17.0065	7.38584	1.09912e-07	-16.0236	6.95895	TRUE	1.5171	7.38584	6.95895	Higher reporting with ICI
10041633	448	17	431	TRUE	Spleen disorder	1	Spleen disorder	FALSE	17	256923	431	2107907	FALSE	2365278	256940	2108338	6.61633e-05	0.000204426	Uncorrected	Likelihood-ratio chi-square, 1 df	0.323609	-1.12822	0.247281	0.199312	0.52542	-1.61288	-0.643558	30.0238	4.26785e-08	-16.9696	7.36979	1.13948e-07	-15.9875	6.94329	TRUE	-1.12822	7.36979	6.94329	Lower reporting with ICI
10053873	131	37	94	TRUE	Evans syndrome	1	Evans syndrome	FALSE	37	256903	94	2108244	FALSE	2365278	256940	2108338	0.000144002	4.45849e-05	Uncorrected	Likelihood-ratio chi-square, 1 df	3.23017	1.17254	0.194087	2.2081	4.72533	0.792132	1.55294	29.9329	4.4726e-08	-16.9227	7.34944	1.19309e-07	-15.9415	6.92333	TRUE	1.17254	7.34944	6.92333	Higher reporting with ICI
10048439	491	20	471	TRUE	Fibromyalgia	1	Fibromyalgia	FALSE	20	256920	471	2107867	FALSE	2365278	256940	2108338	7.78392e-05	0.000223399	Uncorrected	Likelihood-ratio chi-square, 1 df	0.348381	-1.05446	0.228314	0.222696	0.544999	-1.50195	-0.606971	29.9205	4.50123e-08	-16.9163	7.34667	1.19966e-07	-15.9361	6.92094	TRUE	-1.05446	7.34667	6.92094	Lower reporting with ICI
10019677	170	44	126	TRUE	Hepatic haemorrhage	1	Hepatic haemorrhage	FALSE	44	256896	126	2108212	FALSE	2365278	256940	2108338	0.000171246	5.97627e-05	Uncorrected	Likelihood-ratio chi-square, 1 df	2.86576	1.05283	0.175123	2.03317	4.03928	0.709597	1.39607	29.9051	4.53712e-08	-16.9084	7.34322	1.20815e-07	-15.929	6.91788	TRUE	1.05283	7.34322	6.91788	Higher reporting with ICI
10023174	66	24	42	TRUE	Jejunal perforation	1	Jejunal perforation	FALSE	24	256916	42	2108296	FALSE	2365278	256940	2108338	9.3407e-05	1.99209e-05	Uncorrected	Likelihood-ratio chi-square, 1 df	4.68924	1.54527	0.255892	2.83979	7.74315	1.04373	2.04681	29.6881	5.07462e-08	-16.7964	7.2946	1.35008e-07	-15.8179	6.86964	TRUE	1.54527	7.2946	6.86964	Higher reporting with ICI
10023572	353	11	342	TRUE	Laceration	1	Laceration	FALSE	11	256929	342	2107996	FALSE	2365278	256940	2108338	4.28116e-05	0.000162213	Uncorrected	Likelihood-ratio chi-square, 1 df	0.26389	-1.33222	0.306329	0.144769	0.481029	-1.93262	-0.731828	29.5338	5.49491e-08	-16.7169	7.26004	1.46061e-07	-15.7392	6.83547	TRUE	-1.33222	7.26004	6.83547	Lower reporting with ICI
10078638	177	45	132	TRUE	Systemic scleroderma	1	Systemic scleroderma	FALSE	45	256895	132	2108206	FALSE	2365278	256940	2108338	0.000175138	6.26086e-05	Uncorrected	Likelihood-ratio chi-square, 1 df	2.79767	1.02879	0.172634	1.99457	3.92412	0.69043	1.36714	29.4468	5.74726e-08	-16.672	7.24054	1.52633e-07	-15.6952	6.81635	TRUE	1.02879	7.24054	6.81635	Higher reporting with ICI
10018498	305	66	239	TRUE	Goitre	1	Goitre	FALSE	66	256874	239	2108099	FALSE	2365278	256940	2108338	0.000256869	0.000113359	Uncorrected	Likelihood-ratio chi-square, 1 df	2.2663	0.818147	0.139068	1.72561	2.9764	0.545579	1.09072	29.3811	5.94539e-08	-16.6381	7.22582	1.57755e-07	-15.6622	6.80202	TRUE	0.818147	7.22582	6.80202	Higher reporting with ICI
10027925	255	58	197	TRUE	Monoparesis	1	Monoparesis	FALSE	58	256882	197	2108141	FALSE	2365278	256940	2108338	0.000225734	9.34385e-05	Uncorrected	Likelihood-ratio chi-square, 1 df	2.41617	0.882184	0.149405	1.80283	3.23818	0.589356	1.17501	29.3593	6.01278e-08	-16.6268	7.22092	1.59402e-07	-15.6518	6.79751	TRUE	0.882184	7.22092	6.79751	Higher reporting with ICI
10038080	189	47	142	TRUE	Rectal ulcer	1	Rectal ulcer	FALSE	47	256893	142	2108196	FALSE	2365278	256940	2108338	0.000182922	6.73516e-05	Uncorrected	Likelihood-ratio chi-square, 1 df	2.71624	0.999249	0.168295	1.95306	3.77765	0.669397	1.3291	29.3122	6.16075e-08	-16.6025	7.21037	1.63181e-07	-15.6284	6.78733	TRUE	0.999249	7.21037	6.78733	Higher reporting with ICI
10028596	10099	932	9167	TRUE	Myocardial infarction	1	Myocardial infarction	FALSE	932	256008	9167	2099171	FALSE	2365278	256940	2108338	0.00362731	0.00434797	Uncorrected	Likelihood-ratio chi-square, 1 df	0.833648	-0.181943	0.0344446	0.779226	0.891871	-0.249454	-0.114433	29.3085	6.17236e-08	-16.6006	7.20955	1.63344e-07	-15.6274	6.7869	TRUE	-0.181943	7.20955	6.7869	Lower reporting with ICI
10008748	76	26	50	TRUE	Chorea	1	Chorea	FALSE	26	256914	50	2108288	FALSE	2365278	256940	2108338	0.000101191	2.37154e-05	Uncorrected	Likelihood-ratio chi-square, 1 df	4.26722	1.45096	0.241797	2.65661	6.85431	0.97705	1.92488	29.2828	6.25479e-08	-16.5873	7.20379	1.6538e-07	-15.615	6.78152	TRUE	1.45096	7.20379	6.78152	Higher reporting with ICI
10030973	1559	107	1452	TRUE	Oral discomfort	1	Oral discomfort	FALSE	107	256833	1452	2106886	FALSE	2365278	256940	2108338	0.00041644	0.000688694	Uncorrected	Likelihood-ratio chi-square, 1 df	0.604515	-0.503328	0.100194	0.496732	0.735687	-0.699705	-0.306951	29.2212	6.45683e-08	-16.5555	7.18998	1.70422e-07	-15.585	6.76848	TRUE	-0.503328	7.18998	6.76848	Lower reporting with ICI
10016165	1012	167	845	TRUE	Failure to thrive	1	Failure to thrive	FALSE	167	256773	845	2107493	FALSE	2365278	256940	2108338	0.000649957	0.00040079	Uncorrected	Likelihood-ratio chi-square, 1 df	1.6221	0.483719	0.0847102	1.37395	1.91506	0.31769	0.649748	29.2215	6.45598e-08	-16.5557	7.19004	1.70422e-07	-15.585	6.76848	TRUE	0.483719	7.19004	6.76848	Higher reporting with ICI
10020591	213	51	162	TRUE	Hypercapnia	1	Hypercapnia	FALSE	51	256889	162	2108176	FALSE	2365278	256940	2108338	0.00019849	7.68378e-05	Uncorrected	Likelihood-ratio chi-square, 1 df	2.58355	0.949164	0.160577	1.88596	3.53916	0.634438	1.26389	29.1994	6.53004e-08	-16.5443	7.18508	1.72203e-07	-15.5746	6.76396	TRUE	0.949164	7.18508	6.76396	Higher reporting with ICI
10037858	1831	131	1700	TRUE	Rash generalised	1	Rash generalised	FALSE	131	256809	1700	2106638	FALSE	2365278	256940	2108338	0.000509847	0.000806322	Uncorrected	Likelihood-ratio chi-square, 1 df	0.632124	-0.45867	0.0906984	0.529175	0.7551	-0.636436	-0.280905	29.1952	6.54408e-08	-16.5421	7.18415	1.72421e-07	-15.5733	6.76341	TRUE	-0.45867	7.18415	6.76341	Lower reporting with ICI
10015108	869	49	820	TRUE	Epstein-Barr virus infection	1	Epstein-Barr virus infection	FALSE	49	256891	820	2107518	FALSE	2365278	256940	2108338	0.000190706	0.000388932	Uncorrected	Likelihood-ratio chi-square, 1 df	0.490235	-0.71287	0.147078	0.367461	0.65403	-1.00114	-0.424601	29.1582	6.67044e-08	-16.523	7.17585	1.75596e-07	-15.5551	6.75548	TRUE	-0.71287	7.17585	6.75548	Lower reporting with ICI
10021630	427	16	411	TRUE	Incoherent	1	Incoherent	FALSE	16	256924	411	2107927	FALSE	2365278	256940	2108338	6.22713e-05	0.00019494	Uncorrected	Likelihood-ratio chi-square, 1 df	0.319396	-1.14132	0.254828	0.193829	0.526307	-1.64078	-0.64187	29.0772	6.95509e-08	-16.4812	7.1577	1.82929e-07	-15.5142	6.73772	TRUE	-1.14132	7.1577	6.73772	Lower reporting with ICI
10060839	67	24	43	TRUE	Embolic cerebral infarction	1	Embolic cerebral infarction	FALSE	24	256916	43	2108295	FALSE	2365278	256940	2108338	9.3407e-05	2.03952e-05	Uncorrected	Likelihood-ratio chi-square, 1 df	4.58018	1.52174	0.254807	2.77965	7.54702	1.02233	2.02115	29.0226	7.1538e-08	-16.453	7.14546	1.87826e-07	-15.4877	6.72624	TRUE	1.52174	7.14546	6.72624	Higher reporting with ICI
10072442	67	24	43	TRUE	Dropped head syndrome	1	Dropped head syndrome	FALSE	24	256916	43	2108295	FALSE	2365278	256940	2108338	9.3407e-05	2.03952e-05	Uncorrected	Likelihood-ratio chi-square, 1 df	4.58018	1.52174	0.254807	2.77965	7.54702	1.02233	2.02115	29.0226	7.1538e-08	-16.453	7.14546	1.87826e-07	-15.4877	6.72624	TRUE	1.52174	7.14546	6.72624	Higher reporting with ICI
10073768	456	18	438	TRUE	Incorrect dosage administered	1	Incorrect dosage administered	FALSE	18	256922	438	2107900	FALSE	2365278	256940	2108338	7.00553e-05	0.000207747	Uncorrected	Likelihood-ratio chi-square, 1 df	0.337169	-1.08717	0.240506	0.21044	0.540214	-1.55855	-0.61579	29.0173	7.1735e-08	-16.4503	7.14427	1.88179e-07	-15.4859	6.72543	TRUE	-1.08717	7.14427	6.72543	Lower reporting with ICI
10077692	4932	657	4275	TRUE	Liver function test increased	1	Liver function test increased	FALSE	657	256283	4275	2104063	FALSE	2365278	256940	2108338	0.00255702	0.00202766	Uncorrected	Likelihood-ratio chi-square, 1 df	1.26174	0.232488	0.0419567	1.16213	1.36988	0.150254	0.314721	29.0106	7.19828e-08	-16.4468	7.14277	1.88664e-07	-15.4833	6.72431	TRUE	0.232488	7.14277	6.72431	Higher reporting with ICI
10012373	2390	345	2045	TRUE	Depressed level of consciousness	1	Depressed level of consciousness	FALSE	345	256595	2045	2106293	FALSE	2365278	256940	2108338	0.00134273	0.000969958	Uncorrected	Likelihood-ratio chi-square, 1 df	1.38483	0.325577	0.0582402	1.23544	1.55228	0.211429	0.439726	28.9207	7.54011e-08	-16.4004	7.12262	1.97451e-07	-15.4378	6.70454	TRUE	0.325577	7.12262	6.70454	Higher reporting with ICI
10074969	167	43	124	TRUE	Pseudocellulitis	1	Pseudocellulitis	FALSE	43	256897	124	2108214	FALSE	2365278	256940	2108338	0.000167354	5.88141e-05	Uncorrected	Likelihood-ratio chi-square, 1 df	2.84579	1.04584	0.176988	2.01164	4.02582	0.69895	1.39273	28.9082	7.58901e-08	-16.394	7.11981	1.98558e-07	-15.4322	6.70211	TRUE	1.04584	7.11981	6.70211	Higher reporting with ICI
10048685	539	24	515	TRUE	Oral infection	1	Oral infection	FALSE	24	256916	515	2107823	FALSE	2365278	256940	2108338	9.3407e-05	0.000244268	Uncorrected	Likelihood-ratio chi-square, 1 df	0.382338	-0.961451	0.208837	0.253913	0.575717	-1.37076	-0.552139	28.7266	8.33515e-08	-16.3002	7.07909	2.1789e-07	-15.3393	6.66176	TRUE	-0.961451	7.07909	6.66176	Lower reporting with ICI
10018336	511	22	489	TRUE	Glioblastoma	1	Glioblastoma	FALSE	22	256918	489	2107849	FALSE	2365278	256940	2108338	8.56231e-05	0.000231936	Uncorrected	Likelihood-ratio chi-square, 1 df	0.369113	-0.996654	0.217954	0.240789	0.565824	-1.42384	-0.569472	28.7088	8.41194e-08	-16.291	7.0751	2.19706e-07	-15.331	6.65816	TRUE	-0.996654	7.0751	6.65816	Lower reporting with ICI
10043951	751	40	711	TRUE	Tongue disorder	1	Tongue disorder	FALSE	40	256900	711	2107627	FALSE	2365278	256940	2108338	0.000155678	0.000337232	Uncorrected	Likelihood-ratio chi-square, 1 df	0.461551	-0.773162	0.162514	0.335651	0.634676	-1.09168	-0.45464	28.6832	8.52391e-08	-16.2778	7.06936	2.22437e-07	-15.3186	6.65279	TRUE	-0.773162	7.06936	6.65279	Lower reporting with ICI
10016228	102	31	71	TRUE	Fasciitis	1	Fasciitis	FALSE	31	256909	71	2108267	FALSE	2365278	256940	2108338	0.000120651	3.36758e-05	Uncorrected	Likelihood-ratio chi-square, 1 df	3.58302	1.27621	0.215283	2.34963	5.46386	0.854259	1.69815	28.6725	8.57116e-08	-16.2723	7.06696	2.23476e-07	-15.314	6.65077	TRUE	1.27621	7.06696	6.65077	Higher reporting with ICI
10002942	827	46	781	TRUE	Apathy	1	Apathy	FALSE	46	256894	781	2107557	FALSE	2365278	256940	2108338	0.00017903	0.000370434	Uncorrected	Likelihood-ratio chi-square, 1 df	0.483206	-0.727313	0.151736	0.3589	0.650564	-1.02471	-0.429915	28.6583	8.63426e-08	-16.2649	7.06377	2.24926e-07	-15.3075	6.64796	TRUE	-0.727313	7.06377	6.64796	Lower reporting with ICI
10066262	468	19	449	TRUE	Acute graft versus host disease in skin	1	Acute graft versus host disease in skin	FALSE	19	256921	449	2107889	FALSE	2365278	256940	2108338	7.39472e-05	0.000212964	Uncorrected	Likelihood-ratio chi-square, 1 df	0.347181	-1.05791	0.234229	0.219371	0.549454	-1.51699	-0.59883	28.6521	8.66199e-08	-16.2617	7.06238	2.25452e-07	-15.3052	6.64695	TRUE	-1.05791	7.06238	6.64695	Lower reporting with ICI
10002817	63	23	40	TRUE	Antiphospholipid syndrome	1	Antiphospholipid syndrome	FALSE	23	256917	40	2108298	FALSE	2365278	256940	2108338	8.95151e-05	1.89723e-05	Uncorrected	Likelihood-ratio chi-square, 1 df	4.71853	1.5515	0.261692	2.82523	7.8806	1.03859	2.0644	28.6201	8.80641e-08	-16.2452	7.0552	2.28419e-07	-15.2921	6.64127	TRUE	1.5515	7.0552	6.64127	Higher reporting with ICI
10049234	63	23	40	TRUE	Vocal cord paresis	1	Vocal cord paresis	FALSE	23	256917	40	2108298	FALSE	2365278	256940	2108338	8.95151e-05	1.89723e-05	Uncorrected	Likelihood-ratio chi-square, 1 df	4.71853	1.5515	0.261692	2.82523	7.8806	1.03859	2.0644	28.6201	8.80641e-08	-16.2452	7.0552	2.28419e-07	-15.2921	6.64127	TRUE	1.5515	7.0552	6.64127	Higher reporting with ICI
10053538	63	23	40	TRUE	Urine protein/creatinine ratio increased	1	Urine protein/creatinine ratio increased	FALSE	23	256917	40	2108298	FALSE	2365278	256940	2108338	8.95151e-05	1.89723e-05	Uncorrected	Likelihood-ratio chi-square, 1 df	4.71853	1.5515	0.261692	2.82523	7.8806	1.03859	2.0644	28.6201	8.80641e-08	-16.2452	7.0552	2.28419e-07	-15.2921	6.64127	TRUE	1.5515	7.0552	6.64127	Higher reporting with ICI
10019846	233	54	179	TRUE	Hepatorenal syndrome	1	Hepatorenal syndrome	FALSE	54	256886	179	2108159	FALSE	2365278	256940	2108338	0.000210166	8.4901e-05	Uncorrected	Likelihood-ratio chi-square, 1 df	2.47573	0.906536	0.155272	1.82615	3.35638	0.602208	1.21086	28.6218	8.79866e-08	-16.2461	7.05558	2.28419e-07	-15.2921	6.64127	TRUE	0.906536	7.05558	6.64127	Higher reporting with ICI
10058080	3120	250	2870	TRUE	Staphylococcal infection	1	Staphylococcal infection	FALSE	250	256690	2870	2105468	FALSE	2365278	256940	2108338	0.00097299	0.00136126	Uncorrected	Likelihood-ratio chi-square, 1 df	0.714493	-0.336182	0.0659758	0.627826	0.813123	-0.465493	-0.206872	28.5394	9.18113e-08	-16.2035	7.0371	2.37933e-07	-15.2513	6.62355	TRUE	-0.336182	7.0371	6.62355	Lower reporting with ICI
10051082	6224	549	5675	TRUE	Therapy non-responder	1	Therapy non-responder	FALSE	549	256391	5675	2102663	FALSE	2365278	256940	2108338	0.00213669	0.00269169	Uncorrected	Likelihood-ratio chi-square, 1 df	0.793366	-0.231471	0.0447446	0.726753	0.866084	-0.319169	-0.143773	28.5156	9.2947e-08	-16.1912	7.03176	2.40668e-07	-15.2398	6.61858	TRUE	-0.231471	7.03176	6.61858	Lower reporting with ICI
10062599	481	20	461	TRUE	Arterial occlusive disease	1	Arterial occlusive disease	FALSE	20	256920	461	2107877	FALSE	2365278	256940	2108338	7.78392e-05	0.000218656	Uncorrected	Likelihood-ratio chi-square, 1 df	0.35594	-1.03299	0.228415	0.227483	0.556934	-1.48068	-0.585308	28.4608	9.56153e-08	-16.1629	7.01947	2.47364e-07	-15.2124	6.60666	TRUE	-1.03299	7.01947	6.60666	Lower reporting with ICI
10037755	113	33	80	TRUE	Radiation associated pain	1	Radiation associated pain	FALSE	33	256907	80	2108258	FALSE	2365278	256940	2108338	0.000128435	3.79446e-05	Uncorrected	Likelihood-ratio chi-square, 1 df	3.3851	1.21938	0.206899	2.25662	5.07791	0.813869	1.6249	28.4126	9.80237e-08	-16.1381	7.00867	2.53376e-07	-15.1884	6.59624	TRUE	1.21938	7.00867	6.59624	Higher reporting with ICI
10080086	50	20	30	TRUE	Tumour cavitation	1	Tumour cavitation	FALSE	20	256920	30	2108308	FALSE	2365278	256940	2108338	7.78392e-05	1.42292e-05	Uncorrected	Likelihood-ratio chi-square, 1 df	5.47072	1.69941	0.288683	3.10683	9.63323	1.1336	2.26522	28.3918	9.90828e-08	-16.1273	7.004	2.55893e-07	-15.1785	6.59194	TRUE	1.69941	7.004	6.59194	Higher reporting with ICI
10014736	68	24	44	TRUE	Endometrial cancer recurrent	1	Endometrial cancer recurrent	FALSE	24	256916	44	2108294	FALSE	2365278	256940	2108338	9.3407e-05	2.08695e-05	Uncorrected	Likelihood-ratio chi-square, 1 df	4.47609	1.49875	0.253768	2.72202	7.36049	1.00137	1.99613	28.3738	1.00008e-07	-16.118	6.99997	2.58059e-07	-15.1701	6.58828	TRUE	1.49875	6.99997	6.58828	Higher reporting with ICI
10013839	291	63	228	TRUE	Duodenal ulcer haemorrhage	1	Duodenal ulcer haemorrhage	FALSE	63	256877	228	2108110	FALSE	2365278	256940	2108338	0.000245193	0.000108142	Uncorrected	Likelihood-ratio chi-square, 1 df	2.26764	0.818739	0.142349	1.71556	2.99738	0.539739	1.09774	28.0806	1.16368e-07	-15.9665	6.93417	3.00017e-07	-15.0194	6.52285	TRUE	0.818739	6.93417	6.52285	Higher reporting with ICI
10018286	1431	97	1334	TRUE	Gingival pain	1	Gingival pain	FALSE	97	256843	1334	2107004	FALSE	2365278	256940	2108338	0.00037752	0.000632726	Uncorrected	Likelihood-ratio chi-square, 1 df	0.596504	-0.516669	0.105182	0.485381	0.733069	-0.722822	-0.310516	28.0599	1.17619e-07	-15.9558	6.92952	3.02983e-07	-15.0096	6.51858	TRUE	-0.516669	6.92952	6.51858	Lower reporting with ICI
10015037	2250	326	1924	TRUE	Epilepsy	1	Epilepsy	FALSE	326	256614	1924	2106414	FALSE	2365278	256940	2108338	0.00126878	0.000912567	Uncorrected	Likelihood-ratio chi-square, 1 df	1.39084	0.329905	0.05993	1.2367	1.56419	0.212444	0.447366	28.0175	1.20225e-07	-15.9339	6.92	3.0943e-07	-14.9885	6.50944	TRUE	0.329905	6.92	6.50944	Higher reporting with ICI
10030338	420	16	404	TRUE	Onychomycosis	1	Onychomycosis	FALSE	16	256924	404	2107934	FALSE	2365278	256940	2108338	6.22713e-05	0.00019162	Uncorrected	Likelihood-ratio chi-square, 1 df	0.324931	-1.12414	0.254911	0.197156	0.535515	-1.62376	-0.624527	28.0062	1.20924e-07	-15.9281	6.91749	3.10963e-07	-14.9836	6.50729	TRUE	-1.12414	6.91749	6.50729	Lower reporting with ICI
10038867	600	29	571	TRUE	Retinal haemorrhage	1	Retinal haemorrhage	FALSE	29	256911	571	2107767	FALSE	2365278	256940	2108338	0.000112867	0.000270829	Uncorrected	Likelihood-ratio chi-square, 1 df	0.416679	-0.875439	0.190364	0.286922	0.605118	-1.24855	-0.502332	27.7856	1.3553e-07	-15.8141	6.86797	3.48223e-07	-14.8704	6.45814	TRUE	-0.875439	6.86797	6.45814	Lower reporting with ICI
10051446	69	24	45	TRUE	Transient acantholytic dermatosis	1	Transient acantholytic dermatosis	FALSE	24	256916	45	2108293	FALSE	2365278	256940	2108338	9.3407e-05	2.13438e-05	Uncorrected	Likelihood-ratio chi-square, 1 df	4.37662	1.47628	0.252771	2.66673	7.18287	0.980854	1.9717	27.7411	1.38685e-07	-15.7911	6.85797	3.5572e-07	-14.8491	6.44889	TRUE	1.47628	6.85797	6.44889	Higher reporting with ICI
10059685	69	24	45	TRUE	Sputum retention	1	Sputum retention	FALSE	24	256916	45	2108293	FALSE	2365278	256940	2108338	9.3407e-05	2.13438e-05	Uncorrected	Likelihood-ratio chi-square, 1 df	4.37662	1.47628	0.252771	2.66673	7.18287	0.980854	1.9717	27.7411	1.38685e-07	-15.7911	6.85797	3.5572e-07	-14.8491	6.44889	TRUE	1.47628	6.85797	6.44889	Higher reporting with ICI
10001761	461	19	442	TRUE	Alopecia areata	1	Alopecia areata	FALSE	19	256921	442	2107896	FALSE	2365278	256940	2108338	7.39472e-05	0.000209644	Uncorrected	Likelihood-ratio chi-square, 1 df	0.35268	-1.04219	0.234304	0.222813	0.55824	-1.50142	-0.582966	27.6267	1.47136e-07	-15.7319	6.83228	3.77076e-07	-14.7908	6.42357	TRUE	-1.04219	6.83228	6.42357	Lower reporting with ICI
10049016	51	20	31	TRUE	Cytomegalovirus gastritis	1	Cytomegalovirus gastritis	FALSE	20	256920	31	2108307	FALSE	2365278	256940	2108338	7.78392e-05	1.47035e-05	Uncorrected	Likelihood-ratio chi-square, 1 df	5.29425	1.66662	0.286814	3.01764	9.2884	1.10448	2.22877	27.6133	1.4816e-07	-15.725	6.82927	3.79376e-07	-14.7847	6.42093	TRUE	1.66662	6.82927	6.42093	Higher reporting with ICI
10051592	1557	237	1320	TRUE	Acute coronary syndrome	1	Acute coronary syndrome	FALSE	237	256703	1320	2107018	FALSE	2365278	256940	2108338	0.000922394	0.000626086	Uncorrected	Likelihood-ratio chi-square, 1 df	1.47371	0.387782	0.0705787	1.28332	1.69234	0.249451	0.526114	27.5725	1.51315e-07	-15.7039	6.82012	3.87125e-07	-14.7645	6.41215	TRUE	0.387782	6.82012	6.41215	Higher reporting with ICI
10003591	1010	165	845	TRUE	Ataxia	1	Ataxia	FALSE	165	256775	845	2107493	FALSE	2365278	256940	2108338	0.000642173	0.00040079	Uncorrected	Likelihood-ratio chi-square, 1 df	1.60266	0.471663	0.0851376	1.35635	1.89369	0.304796	0.63853	27.5682	1.5165e-07	-15.7017	6.81916	3.87651e-07	-14.7632	6.41156	TRUE	0.471663	6.81916	6.41156	Higher reporting with ICI
10058898	94	29	65	TRUE	Hand dermatitis	1	Hand dermatitis	FALSE	29	256911	65	2108273	FALSE	2365278	256940	2108338	0.000112867	3.083e-05	Uncorrected	Likelihood-ratio chi-square, 1 df	3.66124	1.2978	0.22332	2.36341	5.67177	0.860104	1.7355	27.5339	1.54362e-07	-15.684	6.81146	3.94248e-07	-14.7463	6.40423	TRUE	1.2978	6.81146	6.40423	Higher reporting with ICI
10062501	583	106	477	TRUE	Non-cardiac chest pain	1	Non-cardiac chest pain	FALSE	106	256834	477	2107861	FALSE	2365278	256940	2108338	0.000412548	0.000226245	Uncorrected	Likelihood-ratio chi-square, 1 df	1.8238	0.600922	0.1074	1.4776	2.25111	0.390421	0.811422	27.4667	1.59826e-07	-15.6492	6.79635	4.07854e-07	-14.7124	6.3895	TRUE	0.600922	6.79635	6.3895	Higher reporting with ICI
10063031	65	23	42	TRUE	Mesenteric panniculitis	1	Mesenteric panniculitis	FALSE	23	256917	42	2108296	FALSE	2365278	256940	2108338	8.95151e-05	1.99209e-05	Uncorrected	Likelihood-ratio chi-square, 1 df	4.49384	1.50271	0.259407	2.70277	7.4718	0.994278	2.01114	27.2986	1.74342e-07	-15.5622	6.7586	4.44519e-07	-14.6263	6.35211	TRUE	1.50271	6.7586	6.35211	Higher reporting with ICI
10070863	12576	1188	11388	TRUE	Toxicity to various agents	1	Toxicity to various agents	FALSE	1188	255752	11388	2096950	FALSE	2365278	256940	2108338	0.00462365	0.00540141	Uncorrected	Likelihood-ratio chi-square, 1 df	0.855338	-0.156258	0.0305606	0.80561	0.908137	-0.216156	-0.0963603	27.2623	1.77638e-07	-15.5435	6.75046	4.52539e-07	-14.6084	6.34434	TRUE	-0.156258	6.75046	6.34434	Lower reporting with ICI
10003477	406	80	326	TRUE	Aspartate aminotransferase abnormal	1	Aspartate aminotransferase abnormal	FALSE	80	256860	326	2108012	FALSE	2365278	256940	2108338	0.000311357	0.000154624	Uncorrected	Likelihood-ratio chi-square, 1 df	2.01395	0.700099	0.124787	1.57699	2.57198	0.45552	0.944677	27.1747	1.85878e-07	-15.4982	6.73077	4.7313e-07	-14.5639	6.32502	TRUE	0.700099	6.73077	6.32502	Higher reporting with ICI
10062000	238	54	184	TRUE	Hepatobiliary disease	1	Hepatobiliary disease	FALSE	54	256886	184	2108154	FALSE	2365278	256940	2108338	0.000210166	8.72725e-05	Uncorrected	Likelihood-ratio chi-square, 1 df	2.40845	0.878984	0.154783	1.77822	3.26204	0.575615	1.18235	27.1669	1.86624e-07	-15.4942	6.72903	4.74626e-07	-14.5607	6.32365	TRUE	0.878984	6.72903	6.32365	Higher reporting with ICI
10039227	568	27	541	TRUE	Rotator cuff syndrome	1	Rotator cuff syndrome	FALSE	27	256913	541	2107797	FALSE	2365278	256940	2108338	0.000105083	0.0002566	Uncorrected	Likelihood-ratio chi-square, 1 df	0.409458	-0.892921	0.197205	0.278194	0.602657	-1.27944	-0.506407	27.1051	1.92692e-07	-15.4622	6.71514	4.89644e-07	-14.5296	6.31012	TRUE	-0.892921	6.71514	6.31012	Lower reporting with ICI
10015688	369	13	356	TRUE	Exostosis	1	Exostosis	FALSE	13	256927	356	2107982	FALSE	2365278	256940	2108338	5.05955e-05	0.000168853	Uncorrected	Likelihood-ratio chi-square, 1 df	0.299606	-1.20529	0.282376	0.172263	0.521086	-1.75873	-0.651839	27.0665	1.96572e-07	-15.4422	6.70648	4.99081e-07	-14.5105	6.30183	TRUE	-1.20529	6.70648	6.30183	Lower reporting with ICI
10040882	4074	343	3731	TRUE	Skin lesion	1	Skin lesion	FALSE	343	256597	3731	2104607	FALSE	2365278	256940	2108338	0.00133494	0.00176964	Uncorrected	Likelihood-ratio chi-square, 1 df	0.754029	-0.282324	0.056461	0.675039	0.842264	-0.392985	-0.171662	27.0434	1.9894e-07	-15.4303	6.70128	5.04666e-07	-14.4994	6.297	TRUE	-0.282324	6.70128	6.297	Lower reporting with ICI
10043645	2668	210	2458	TRUE	Thrombotic microangiopathy	1	Thrombotic microangiopathy	FALSE	210	256730	2458	2105880	FALSE	2365278	256940	2108338	0.000817311	0.00116585	Uncorrected	Likelihood-ratio chi-square, 1 df	0.700801	-0.355532	0.0719243	0.608657	0.806894	-0.496501	-0.214563	27.0162	2.01753e-07	-15.4162	6.69518	5.11369e-07	-14.4862	6.29127	TRUE	-0.355532	6.69518	6.29127	Lower reporting with ICI
10056992	90	28	62	TRUE	Oesophagobronchial fistula	1	Oesophagobronchial fistula	FALSE	28	256912	62	2108276	FALSE	2365278	256940	2108338	0.000108975	2.9407e-05	Uncorrected	Likelihood-ratio chi-square, 1 df	3.70603	1.30996	0.227701	2.37187	5.79067	0.863677	1.75625	26.9725	2.06366e-07	-15.3936	6.68536	5.2262e-07	-14.4644	6.28181	TRUE	1.30996	6.68536	6.28181	Higher reporting with ICI
10077488	52	20	32	TRUE	Pulmonary resection	1	Pulmonary resection	FALSE	20	256920	32	2108306	FALSE	2365278	256940	2108338	7.78392e-05	1.51778e-05	Uncorrected	Likelihood-ratio chi-square, 1 df	5.1288	1.63487	0.285052	2.93346	8.9671	1.07618	2.19356	26.86	2.18741e-07	-15.3354	6.66007	5.53492e-07	-14.407	6.25689	TRUE	1.63487	6.66007	6.25689	Higher reporting with ICI
10077465	382	14	368	TRUE	Myeloproliferative neoplasm	1	Myeloproliferative neoplasm	FALSE	14	256926	368	2107970	FALSE	2365278	256940	2108338	5.44874e-05	0.000174545	Uncorrected	Likelihood-ratio chi-square, 1 df	0.312131	-1.16433	0.272306	0.183042	0.53226	-1.69804	-0.630624	26.736	2.33236e-07	-15.2712	6.63221	5.89671e-07	-14.3437	6.22939	TRUE	-1.16433	6.63221	6.22939	Lower reporting with ICI
10016344	336	11	325	TRUE	Feeling of despair	1	Feeling of despair	FALSE	11	256929	325	2108013	FALSE	2365278	256940	2108338	4.28116e-05	0.00015415	Uncorrected	Likelihood-ratio chi-square, 1 df	0.277696	-1.28123	0.306579	0.152268	0.506442	-1.88211	-0.680346	26.7271	2.34309e-07	-15.2666	6.63021	5.91886e-07	-14.34	6.22776	TRUE	-1.28123	6.63021	6.22776	Lower reporting with ICI
10050296	1077	68	1009	TRUE	Intervertebral disc protrusion	1	Intervertebral disc protrusion	FALSE	68	256872	1009	2107329	FALSE	2365278	256940	2108338	0.000264653	0.000478576	Uncorrected	Likelihood-ratio chi-square, 1 df	0.552883	-0.592609	0.125305	0.432487	0.706794	-0.838202	-0.347015	26.6622	2.42316e-07	-15.233	6.61562	6.11599e-07	-14.3072	6.21353	TRUE	-0.592609	6.61562	6.21353	Lower reporting with ICI
10021283	162	41	121	TRUE	IIIrd nerve paralysis	1	IIIrd nerve paralysis	FALSE	41	256899	121	2108217	FALSE	2365278	256940	2108338	0.00015957	5.73912e-05	Uncorrected	Likelihood-ratio chi-square, 1 df	2.78068	1.0227	0.180718	1.9513	3.96259	0.668495	1.3769	26.5686	2.54342e-07	-15.1846	6.59458	6.41413e-07	-14.2596	6.19286	TRUE	1.0227	6.59458	6.19286	Higher reporting with ICI
10034829	453	19	434	TRUE	Pharyngeal oedema	1	Pharyngeal oedema	FALSE	19	256921	434	2107904	FALSE	2365278	256940	2108338	7.39472e-05	0.000205849	Uncorrected	Likelihood-ratio chi-square, 1 df	0.359182	-1.02392	0.234393	0.226882	0.568631	-1.48333	-0.564523	26.466	2.68224e-07	-15.1314	6.5715	6.75853e-07	-14.2073	6.17015	TRUE	-1.02392	6.5715	6.17015	Lower reporting with ICI
10034263	1181	77	1104	TRUE	Pelvic pain	1	Pelvic pain	FALSE	77	256863	1104	2107234	FALSE	2365278	256940	2108338	0.000299681	0.000523635	Uncorrected	Likelihood-ratio chi-square, 1 df	0.57218	-0.558301	0.117886	0.454138	0.720905	-0.789354	-0.327248	26.4374	2.72214e-07	-15.1167	6.56509	6.85331e-07	-14.1934	6.1641	TRUE	-0.558301	6.56509	6.1641	Lower reporting with ICI
10062080	1226	81	1145	TRUE	Pigmentation disorder	1	Pigmentation disorder	FALSE	81	256859	1145	2107193	FALSE	2365278	256940	2108338	0.000315249	0.000543082	Uncorrected	Likelihood-ratio chi-square, 1 df	0.580349	-0.544126	0.114993	0.463241	0.727062	-0.769508	-0.318744	26.27	2.96861e-07	-15.03	6.52745	7.46756e-07	-14.1075	6.12682	TRUE	-0.544126	6.52745	6.12682	Lower reporting with ICI
10061588	62	22	40	TRUE	Adrenal neoplasm	1	Adrenal neoplasm	FALSE	22	256918	40	2108298	FALSE	2365278	256940	2108338	8.56231e-05	1.89723e-05	Uncorrected	Likelihood-ratio chi-square, 1 df	4.51336	1.50704	0.265441	2.6826	7.59353	0.986788	2.0273	26.2238	3.04054e-07	-15.0061	6.51705	7.64209e-07	-14.0844	6.11679	TRUE	1.50704	6.51705	6.11679	Higher reporting with ICI
10065558	384	76	308	TRUE	Aortic arteriosclerosis	1	Aortic arteriosclerosis	FALSE	76	256864	308	2108030	FALSE	2365278	256940	2108338	0.000295789	0.000146087	Uncorrected	Likelihood-ratio chi-square, 1 df	2.02505	0.705596	0.128098	1.57543	2.603	0.454529	0.956663	26.1727	3.122e-07	-14.9796	6.50557	7.84027e-07	-14.0588	6.10567	TRUE	0.705596	6.50557	6.10567	Higher reporting with ICI
10025258	717	39	678	TRUE	Lymphocyte count increased	1	Lymphocyte count increased	FALSE	39	256901	678	2107660	FALSE	2365278	256940	2108338	0.000151786	0.00032158	Uncorrected	Likelihood-ratio chi-square, 1 df	0.471921	-0.750943	0.164682	0.341737	0.6517	-1.07371	-0.428171	26.1485	3.16149e-07	-14.9671	6.50011	7.9328e-07	-14.0471	6.10057	TRUE	-0.750943	6.50011	6.10057	Lower reporting with ICI
10017865	299	63	236	TRUE	Gastritis erosive	1	Gastritis erosive	FALSE	63	256877	236	2108102	FALSE	2365278	256940	2108338	0.000245193	0.000111937	Uncorrected	Likelihood-ratio chi-square, 1 df	2.19076	0.784249	0.141826	1.6591	2.89279	0.506275	1.06222	26.0762	3.28211e-07	-14.9296	6.48385	8.22859e-07	-14.0105	6.08467	TRUE	0.784249	6.48385	6.08467	Higher reporting with ICI
10019695	927	56	871	TRUE	Hepatic neoplasm	1	Hepatic neoplasm	FALSE	56	256884	871	2107467	FALSE	2365278	256940	2108338	0.00021795	0.000413122	Uncorrected	Likelihood-ratio chi-square, 1 df	0.527465	-0.639673	0.137875	0.402563	0.69112	-0.909904	-0.369442	26.0634	3.30389e-07	-14.923	6.48097	8.27627e-07	-14.0047	6.08217	TRUE	-0.639673	6.48097	6.08217	Lower reporting with ICI
10017886	67	23	44	TRUE	Gastroduodenal ulcer	1	Gastroduodenal ulcer	FALSE	23	256917	44	2108294	FALSE	2365278	256940	2108338	8.95151e-05	2.08695e-05	Uncorrected	Likelihood-ratio chi-square, 1 df	4.28957	1.45619	0.257313	2.59053	7.10295	0.951862	1.96051	26.0445	3.33641e-07	-14.9132	6.47672	8.35076e-07	-13.9957	6.07827	TRUE	1.45619	6.47672	6.07827	Higher reporting with ICI
10022094	316	10	306	TRUE	Injection site rash	1	Injection site rash	FALSE	10	256930	306	2108032	FALSE	2365278	256940	2108338	3.89196e-05	0.000145138	Uncorrected	Likelihood-ratio chi-square, 1 df	0.268127	-1.31629	0.32136	0.142823	0.503365	-1.94615	-0.686439	26.0328	3.35672e-07	-14.9071	6.47408	8.3946e-07	-13.9905	6.076	TRUE	-1.31629	6.47408	6.076	Lower reporting with ICI
10005396	1258	84	1174	TRUE	Blood calcium increased	1	Blood calcium increased	FALSE	84	256856	1174	2107164	FALSE	2365278	256940	2108338	0.000326925	0.000556837	Uncorrected	Likelihood-ratio chi-square, 1 df	0.586975	-0.532773	0.112964	0.470397	0.732445	-0.754178	-0.311367	26.0021	3.41045e-07	-14.8913	6.46719	8.52187e-07	-13.9755	6.06946	TRUE	-0.532773	6.46719	6.06946	Lower reporting with ICI
10064295	377	14	363	TRUE	Drug administration error	1	Drug administration error	FALSE	14	256926	363	2107975	FALSE	2365278	256940	2108338	5.44874e-05	0.000172174	Uncorrected	Likelihood-ratio chi-square, 1 df	0.316431	-1.15065	0.272374	0.185538	0.539665	-1.68449	-0.616807	25.9618	3.4824e-07	-14.8704	6.45812	8.69441e-07	-13.9554	6.06076	TRUE	-1.15065	6.45812	6.06076	Lower reporting with ICI
10044390	3163	258	2905	TRUE	Transient ischaemic attack	1	Transient ischaemic attack	FALSE	258	256682	2905	2105433	FALSE	2365278	256940	2108338	0.00100413	0.00137786	Uncorrected	Likelihood-ratio chi-square, 1 df	0.728483	-0.316791	0.0649967	0.641349	0.827456	-0.444182	-0.189399	25.9595	3.48662e-07	-14.8692	6.4576	8.6977e-07	-13.955	6.0606	TRUE	-0.316791	6.4576	6.0606	Lower reporting with ICI
10053975	87	27	60	TRUE	Thoracic cavity drainage	1	Thoracic cavity drainage	FALSE	27	256913	60	2108278	FALSE	2365278	256940	2108338	0.000105083	2.84584e-05	Uncorrected	Likelihood-ratio chi-square, 1 df	3.69279	1.30638	0.23175	2.34471	5.81594	0.85216	1.7606	25.899	3.59758e-07	-14.8378	6.44399	8.96705e-07	-13.9245	6.04735	TRUE	1.30638	6.44399	6.04735	Higher reporting with ICI
10003522	268	58	210	TRUE	Aspiration pleural cavity	1	Aspiration pleural cavity	FALSE	58	256882	210	2108128	FALSE	2365278	256940	2108338	0.000225734	9.96045e-05	Uncorrected	Likelihood-ratio chi-square, 1 df	2.26658	0.818274	0.14835	1.69471	3.03143	0.527514	1.10903	25.8271	3.73412e-07	-14.8006	6.42781	9.29965e-07	-13.8881	6.03153	TRUE	0.818274	6.42781	6.03153	Higher reporting with ICI
10058824	63	22	41	TRUE	Pulmonary necrosis	1	Pulmonary necrosis	FALSE	22	256918	41	2108297	FALSE	2365278	256940	2108338	8.56231e-05	1.94466e-05	Uncorrected	Likelihood-ratio chi-square, 1 df	4.40328	1.48235	0.26429	2.62308	7.39163	0.964351	2.00035	25.586	4.23096e-07	-14.6757	6.37356	1.05283e-06	-13.764	5.97764	TRUE	1.48235	6.37356	5.97764	Higher reporting with ICI
10041823	1874	139	1735	TRUE	Squamous cell carcinoma	1	Squamous cell carcinoma	FALSE	139	256801	1735	2106603	FALSE	2365278	256940	2108338	0.000540982	0.000822923	Uncorrected	Likelihood-ratio chi-square, 1 df	0.657206	-0.419758	0.0881759	0.552899	0.78119	-0.59258	-0.246937	25.5574	4.29421e-07	-14.6608	6.36712	1.06768e-06	-13.75	5.97156	TRUE	-0.419758	6.36712	5.97156	Lower reporting with ICI
10038687	3292	451	2841	TRUE	Respiratory distress	1	Respiratory distress	FALSE	451	256489	2841	2105497	FALSE	2365278	256940	2108338	0.00175527	0.00134751	Uncorrected	Likelihood-ratio chi-square, 1 df	1.30314	0.264777	0.0507312	1.1798	1.43937	0.165346	0.364208	25.5485	4.314e-07	-14.6562	6.36512	1.07171e-06	-13.7463	5.96992	TRUE	0.264777	6.36512	5.96992	Higher reporting with ICI
10075192	1298	88	1210	TRUE	Internal haemorrhage	1	Internal haemorrhage	FALSE	88	256852	1210	2107128	FALSE	2365278	256940	2108338	0.000342492	0.000573912	Uncorrected	Likelihood-ratio chi-square, 1 df	0.59663	-0.516458	0.110428	0.480517	0.740802	-0.732894	-0.300022	25.4348	4.5759e-07	-14.5973	6.33952	1.13584e-06	-13.6881	5.94468	TRUE	-0.516458	6.33952	5.94468	Lower reporting with ICI
10010941	54	20	34	TRUE	Coombs positive haemolytic anaemia	1	Coombs positive haemolytic anaemia	FALSE	20	256920	34	2108304	FALSE	2365278	256940	2108338	7.78392e-05	1.61264e-05	Uncorrected	Likelihood-ratio chi-square, 1 df	4.8271	1.57425	0.281809	2.7785	8.38615	1.02191	2.12658	25.4244	4.60054e-07	-14.5919	6.33719	1.14101e-06	-13.6836	5.94271	TRUE	1.57425	6.33719	5.94271	Higher reporting with ICI
10023421	109	31	78	TRUE	Kidney fibrosis	1	Kidney fibrosis	FALSE	31	256909	78	2108260	FALSE	2365278	256940	2108338	0.000120651	3.6996e-05	Uncorrected	Likelihood-ratio chi-square, 1 df	3.26146	1.18217	0.212327	2.15119	4.94476	0.766021	1.59833	25.409	4.63756e-07	-14.5839	6.33371	1.14924e-06	-13.6764	5.93959	TRUE	1.18217	6.33371	5.93959	Higher reporting with ICI
10018374	73	24	49	TRUE	Glomerulonephritis minimal lesion	1	Glomerulonephritis minimal lesion	FALSE	24	256916	49	2108289	FALSE	2365278	256940	2108338	9.3407e-05	2.32411e-05	Uncorrected	Likelihood-ratio chi-square, 1 df	4.01933	1.39112	0.249157	2.46644	6.54993	0.902778	1.87946	25.3594	4.75831e-07	-14.5582	6.32255	1.17819e-06	-13.6515	5.92878	TRUE	1.39112	6.32255	5.92878	Higher reporting with ICI
10038905	59	21	38	TRUE	Retinal vasculitis	1	Retinal vasculitis	FALSE	21	256919	38	2108300	FALSE	2365278	256940	2108338	8.17311e-05	1.80237e-05	Uncorrected	Likelihood-ratio chi-square, 1 df	4.53494	1.51181	0.271918	2.66143	7.72731	0.978864	2.04476	25.1496	5.30503e-07	-14.4494	6.27531	1.31248e-06	-13.5436	5.88191	TRUE	1.51181	6.27531	5.88191	Higher reporting with ICI
10035664	59932	6137	53795	TRUE	Pneumonia	1	Pneumonia	FALSE	6137	250803	53795	2054543	FALSE	2365278	256940	2108338	0.023885	0.0255154	Uncorrected	Likelihood-ratio chi-square, 1 df	0.934537	-0.0677036	0.0136385	0.909887	0.959855	-0.0944346	-0.0409726	25.0672	5.53671e-07	-14.4067	6.25675	1.36867e-06	-13.5017	5.8637	TRUE	-0.0677036	6.25675	5.8637	Lower reporting with ICI
10064996	336	68	268	TRUE	Ulcerative keratitis	1	Ulcerative keratitis	FALSE	68	256872	268	2108070	FALSE	2365278	256940	2108338	0.000264653	0.000127114	Uncorrected	Likelihood-ratio chi-square, 1 df	2.0823	0.733471	0.1358	1.59569	2.71729	0.467308	0.999634	25.0593	5.55949e-07	-14.4026	6.25497	1.37317e-06	-13.4984	5.86228	TRUE	0.733471	6.25497	5.86228	Higher reporting with ICI
10048779	618	32	586	TRUE	Energy increased	1	Energy increased	FALSE	32	256908	586	2107752	FALSE	2365278	256940	2108338	0.000124543	0.000277944	Uncorrected	Likelihood-ratio chi-square, 1 df	0.448017	-0.802925	0.181551	0.313876	0.639486	-1.15876	-0.447091	25.0461	5.59752e-07	-14.3958	6.252	1.38143e-06	-13.4924	5.85967	TRUE	-0.802925	6.252	5.85967	Lower reporting with ICI
10037018	240	53	187	TRUE	Protein urine	1	Protein urine	FALSE	53	256887	187	2108151	FALSE	2365278	256940	2108338	0.000206274	8.86955e-05	Uncorrected	Likelihood-ratio chi-square, 1 df	2.32592	0.844114	0.155627	1.71445	3.15547	0.539089	1.14914	24.8901	6.0694e-07	-14.3148	6.21685	1.49665e-06	-13.4123	5.82488	TRUE	0.844114	6.21685	5.82488	Higher reporting with ICI
10059512	74	24	50	TRUE	Apoptosis	1	Apoptosis	FALSE	24	256916	50	2108288	FALSE	2365278	256940	2108338	9.3407e-05	2.37154e-05	Uncorrected	Likelihood-ratio chi-square, 1 df	3.93895	1.37091	0.248337	2.421	6.40862	0.884183	1.85764	24.7987	6.36397e-07	-14.2674	6.19627	1.568e-06	-13.3657	5.80465	TRUE	1.37091	6.19627	5.80465	Higher reporting with ICI
10061715	369	14	355	TRUE	Blood electrolytes decreased	1	Blood electrolytes decreased	FALSE	14	256926	355	2107983	FALSE	2365278	256940	2108338	5.44874e-05	0.000168379	Uncorrected	Likelihood-ratio chi-square, 1 df	0.323563	-1.12836	0.272488	0.189678	0.551952	-1.66243	-0.594295	24.7338	6.58199e-07	-14.2338	6.18164	1.62039e-06	-13.3328	5.79038	TRUE	-1.12836	6.18164	5.79038	Lower reporting with ICI
10064373	308	10	298	TRUE	Labelled drug-drug interaction medication error	1	Labelled drug-drug interaction medication error	FALSE	10	256930	298	2108040	FALSE	2365278	256940	2108338	3.89196e-05	0.000141344	Uncorrected	Likelihood-ratio chi-square, 1 df	0.275326	-1.2898	0.321497	0.146619	0.517019	-1.91992	-0.659676	24.7139	6.65028e-07	-14.2234	6.17716	1.63586e-06	-13.3233	5.78625	TRUE	-1.2898	6.17716	5.78625	Lower reporting with ICI
10061536	973	61	912	TRUE	Parkinson's disease	1	Parkinson's disease	FALSE	61	256879	912	2107426	FALSE	2365278	256940	2108338	0.00023741	0.000432568	Uncorrected	Likelihood-ratio chi-square, 1 df	0.54873	-0.600149	0.132266	0.423422	0.711121	-0.859385	-0.340912	24.6038	7.04112e-07	-14.1663	6.15236	1.73058e-06	-13.2671	5.76181	TRUE	-0.600149	6.15236	5.76181	Lower reporting with ICI
10040865	852	51	801	TRUE	Skin hyperpigmentation	1	Skin hyperpigmentation	FALSE	51	256889	801	2107537	FALSE	2365278	256940	2108338	0.00019849	0.00037992	Uncorrected	Likelihood-ratio chi-square, 1 df	0.522357	-0.649404	0.144432	0.393574	0.693279	-0.932486	-0.366322	24.5589	7.20709e-07	-14.143	6.14224	1.76992e-06	-13.2446	5.75205	TRUE	-0.649404	6.14224	5.75205	Lower reporting with ICI
10028625	60	21	39	TRUE	Myoglobin blood increased	1	Myoglobin blood increased	FALSE	21	256919	39	2108299	FALSE	2365278	256940	2108338	8.17311e-05	1.8498e-05	Uncorrected	Likelihood-ratio chi-square, 1 df	4.41866	1.48584	0.270674	2.59952	7.51085	0.955325	2.01635	24.5089	7.39665e-07	-14.1171	6.13096	1.81351e-06	-13.2202	5.74148	TRUE	1.48584	6.13096	5.74148	Higher reporting with ICI
10037083	60	21	39	TRUE	Prurigo	1	Prurigo	FALSE	21	256919	39	2108299	FALSE	2365278	256940	2108338	8.17311e-05	1.8498e-05	Uncorrected	Likelihood-ratio chi-square, 1 df	4.41866	1.48584	0.270674	2.59952	7.51085	0.955325	2.01635	24.5089	7.39665e-07	-14.1171	6.13096	1.81351e-06	-13.2202	5.74148	TRUE	1.48584	6.13096	5.74148	Higher reporting with ICI
10047097	139	36	103	TRUE	Vascular purpura	1	Vascular purpura	FALSE	36	256904	103	2108235	FALSE	2365278	256940	2108338	0.000140111	4.88536e-05	Uncorrected	Likelihood-ratio chi-square, 1 df	2.86823	1.05369	0.193626	1.96245	4.19206	0.674195	1.43319	24.501	7.42722e-07	-14.1129	6.12917	1.81803e-06	-13.2178	5.7404	TRUE	1.05369	6.12917	5.7404	Higher reporting with ICI
10037898	709	121	588	TRUE	Rash vesicular	1	Rash vesicular	FALSE	121	256819	588	2107750	FALSE	2365278	256940	2108338	0.000470927	0.000278893	Uncorrected	Likelihood-ratio chi-square, 1 df	1.68888	0.524068	0.0998474	1.3887	2.05395	0.328371	0.719766	24.5019	7.4235e-07	-14.1134	6.12939	1.81803e-06	-13.2178	5.7404	TRUE	0.524068	6.12939	5.7404	Higher reporting with ICI
10043224	1066	69	997	TRUE	Tenderness	1	Tenderness	FALSE	69	256871	997	2107341	FALSE	2365278	256940	2108338	0.000268545	0.000472884	Uncorrected	Likelihood-ratio chi-square, 1 df	0.567772	-0.566036	0.1245	0.444836	0.724683	-0.810051	-0.322021	24.4266	7.71952e-07	-14.0743	6.11241	1.88804e-06	-13.18	5.72399	TRUE	-0.566036	6.11241	5.72399	Lower reporting with ICI
10034133	396	16	380	TRUE	Pathogen resistance	1	Pathogen resistance	FALSE	16	256924	380	2107958	FALSE	2365278	256940	2108338	6.22713e-05	0.000180237	Uncorrected	Likelihood-ratio chi-square, 1 df	0.345457	-1.06289	0.255217	0.209485	0.569685	-1.5631	-0.562671	24.4066	7.79992e-07	-14.064	6.10791	1.90615e-06	-13.1704	5.71984	TRUE	-1.06289	6.10791	5.71984	Lower reporting with ICI
10065048	51	19	32	TRUE	Latent tuberculosis	1	Latent tuberculosis	FALSE	19	256921	32	2108306	FALSE	2365278	256940	2108338	7.39472e-05	1.51778e-05	Uncorrected	Likelihood-ratio chi-square, 1 df	4.87234	1.58357	0.289631	2.76187	8.59551	1.01591	2.15124	24.3628	7.97953e-07	-14.0412	6.09802	1.94688e-06	-13.1493	5.71066	TRUE	1.58357	6.09802	5.71066	Higher reporting with ICI
10062656	106	30	76	TRUE	Bladder tamponade	1	Bladder tamponade	FALSE	30	256910	76	2108262	FALSE	2365278	256940	2108338	0.000116759	3.60474e-05	Uncorrected	Likelihood-ratio chi-square, 1 df	3.2393	1.17536	0.215628	2.12279	4.94304	0.752734	1.59798	24.3635	7.97641e-07	-14.0416	6.09819	1.94688e-06	-13.1493	5.71066	TRUE	1.17536	6.09819	5.71066	Higher reporting with ICI
10072685	65	22	43	TRUE	Microvascular coronary artery disease	1	Microvascular coronary artery disease	FALSE	22	256918	43	2108295	FALSE	2365278	256940	2108338	8.56231e-05	2.03952e-05	Uncorrected	Likelihood-ratio chi-square, 1 df	4.19847	1.43472	0.262135	2.51166	7.01812	0.920945	1.9485	24.3609	7.98738e-07	-14.0402	6.0976	1.94721e-06	-13.1491	5.71059	TRUE	1.43472	6.0976	5.71059	Higher reporting with ICI
10063554	217	49	168	TRUE	Hyperglycaemic hyperosmolar nonketotic syndrome	1	Hyperglycaemic hyperosmolar nonketotic syndrome	FALSE	49	256891	168	2108170	FALSE	2365278	256940	2108338	0.000190706	7.96836e-05	Uncorrected	Likelihood-ratio chi-square, 1 df	2.39356	0.87278	0.162373	1.74113	3.29045	0.554535	1.19102	24.3574	8.00192e-07	-14.0384	6.09681	1.94878e-06	-13.1483	5.71024	TRUE	0.87278	6.09681	5.71024	Higher reporting with ICI
10056519	503	92	411	TRUE	Abdominal infection	1	Abdominal infection	FALSE	92	256848	411	2107927	FALSE	2365278	256940	2108338	0.00035806	0.00019494	Uncorrected	Likelihood-ratio chi-square, 1 df	1.83707	0.608171	0.115356	1.46533	2.30312	0.382077	0.834265	24.3562	8.00683e-07	-14.0378	6.09654	1.94878e-06	-13.1483	5.71024	TRUE	0.608171	6.09654	5.71024	Higher reporting with ICI
10037844	69471	7948	61523	TRUE	Rash	1	Rash	FALSE	7948	248992	61523	2046815	FALSE	2365278	256940	2108338	0.0309333	0.0291808	Uncorrected	Likelihood-ratio chi-square, 1 df	1.06197	0.0601287	0.0121069	1.03707	1.08747	0.0363996	0.0838577	24.3104	8.19932e-07	-14.014	6.08622	1.99402e-06	-13.1254	5.70027	TRUE	0.0601287	6.08622	5.70027	Higher reporting with ICI
10005191	8455	781	7674	TRUE	Blister	1	Blister	FALSE	781	256159	7674	2100664	FALSE	2365278	256940	2108338	0.00303962	0.00363983	Uncorrected	Likelihood-ratio chi-square, 1 df	0.834596	-0.180808	0.0376178	0.775275	0.898455	-0.254537	-0.107078	24.2604	8.41494e-07	-13.9881	6.07495	2.0448e-06	-13.1002	5.68935	TRUE	-0.180808	6.07495	5.68935	Lower reporting with ICI
10061458	479	22	457	TRUE	Feeling of body temperature change	1	Feeling of body temperature change	FALSE	22	256918	457	2107881	FALSE	2365278	256940	2108338	8.56231e-05	0.000216758	Uncorrected	Likelihood-ratio chi-square, 1 df	0.394964	-0.928959	0.218282	0.257487	0.605843	-1.35678	-0.501134	24.2588	8.42215e-07	-13.9872	6.07458	2.04489e-06	-13.1002	5.68933	TRUE	-0.928959	6.07458	5.68933	Lower reporting with ICI
10064251	336	12	324	TRUE	Onychalgia	1	Onychalgia	FALSE	12	256928	324	2108014	FALSE	2365278	256940	2108338	4.67035e-05	0.000153676	Uncorrected	Likelihood-ratio chi-square, 1 df	0.303877	-1.19113	0.29398	0.17079	0.540673	-1.76732	-0.614941	24.256	8.43427e-07	-13.9858	6.07395	2.04618e-06	-13.0995	5.68906	TRUE	-1.19113	6.07395	5.68906	Lower reporting with ICI
10021240	140	36	104	TRUE	Idiopathic pulmonary fibrosis	1	Idiopathic pulmonary fibrosis	FALSE	36	256904	104	2108234	FALSE	2365278	256940	2108338	0.000140111	4.9328e-05	Uncorrected	Likelihood-ratio chi-square, 1 df	2.84065	1.04403	0.193384	1.9445	4.14979	0.665005	1.42306	24.134	8.98616e-07	-13.9224	6.04643	2.17831e-06	-13.037	5.66188	TRUE	1.04403	6.04643	5.66188	Higher reporting with ICI
10014363	774	45	729	TRUE	Electrocardiogram abnormal	1	Electrocardiogram abnormal	FALSE	45	256895	729	2107609	FALSE	2365278	256940	2108338	0.000175138	0.00034577	Uncorrected	Likelihood-ratio chi-square, 1 df	0.50643	-0.680369	0.153617	0.374766	0.684351	-0.981454	-0.379285	24.0797	9.24312e-07	-13.8942	6.03418	2.23879e-06	-13.0096	5.64999	TRUE	-0.680369	6.03418	5.64999	Lower reporting with ICI
10086984	56	20	36	TRUE	Pulmonary septal thickening	1	Pulmonary septal thickening	FALSE	20	256920	36	2108302	FALSE	2365278	256940	2108338	7.78392e-05	1.70751e-05	Uncorrected	Likelihood-ratio chi-square, 1 df	4.55892	1.51709	0.278895	2.63917	7.87513	0.970464	2.06371	24.0761	9.26014e-07	-13.8924	6.03338	2.2411e-06	-13.0085	5.64954	TRUE	1.51709	6.03338	5.64954	Higher reporting with ICI
10041834	1677	123	1554	TRUE	Squamous cell carcinoma of skin	1	Squamous cell carcinoma of skin	FALSE	123	256817	1554	2106784	FALSE	2365278	256940	2108338	0.000478711	0.000737073	Uncorrected	Likelihood-ratio chi-square, 1 df	0.649307	-0.431849	0.0936907	0.540382	0.780189	-0.615479	-0.248219	24.0509	9.38219e-07	-13.8793	6.0277	2.26881e-06	-12.9963	5.6442	TRUE	-0.431849	6.0277	5.6442	Lower reporting with ICI
10067757	129	34	95	TRUE	Focal segmental glomerulosclerosis	1	Focal segmental glomerulosclerosis	FALSE	34	256906	95	2108243	FALSE	2365278	256940	2108338	0.000132327	4.50592e-05	Uncorrected	Likelihood-ratio chi-square, 1 df	2.93699	1.07738	0.199856	1.98511	4.3453	0.685673	1.46909	23.9954	9.65664e-07	-13.8504	6.01517	2.3333e-06	-12.9682	5.63203	TRUE	1.07738	6.01517	5.63203	Higher reporting with ICI
10025188	388	75	313	TRUE	Lymphadenitis	1	Lymphadenitis	FALSE	75	256865	313	2108025	FALSE	2365278	256940	2108338	0.000291897	0.000148458	Uncorrected	Likelihood-ratio chi-square, 1 df	1.96647	0.676241	0.128579	1.52841	2.53008	0.424231	0.928251	23.9695	9.78755e-07	-13.837	6.00933	2.36303e-06	-12.9556	5.62653	TRUE	0.676241	6.00933	5.62653	Higher reporting with ICI
10045285	1675	123	1552	TRUE	Ulcer	1	Ulcer	FALSE	123	256817	1552	2106786	FALSE	2365278	256940	2108338	0.000478711	0.000736125	Uncorrected	Likelihood-ratio chi-square, 1 df	0.650145	-0.43056	0.0936951	0.541074	0.781202	-0.614199	-0.246921	23.8957	1.01699e-06	-13.7987	5.99268	2.45336e-06	-12.9181	5.61024	TRUE	-0.43056	5.99268	5.61024	Lower reporting with ICI
10027468	1774	132	1642	TRUE	Metastases to spine	1	Metastases to spine	FALSE	132	256808	1642	2106696	FALSE	2365278	256940	2108338	0.000513739	0.000778813	Uncorrected	Likelihood-ratio chi-square, 1 df	0.659469	-0.416321	0.0904939	0.552288	0.787449	-0.593686	-0.238956	23.8438	1.04479e-06	-13.7717	5.98097	2.51839e-06	-12.8919	5.59888	TRUE	-0.416321	5.98097	5.59888	Lower reporting with ICI
10078786	66	22	44	TRUE	Tumour inflammation	1	Tumour inflammation	FALSE	22	256918	44	2108294	FALSE	2365278	256940	2108338	8.56231e-05	2.08695e-05	Uncorrected	Likelihood-ratio chi-square, 1 df	4.10305	1.41173	0.261125	2.45944	6.84505	0.899935	1.92353	23.7723	1.08434e-06	-13.7345	5.96484	2.61163e-06	-12.8555	5.58309	TRUE	1.41173	5.96484	5.58309	Higher reporting with ICI
10006482	1517	109	1408	TRUE	Bronchospasm	1	Bronchospasm	FALSE	109	256831	1408	2106930	FALSE	2365278	256940	2108338	0.000424224	0.000667825	Uncorrected	Likelihood-ratio chi-square, 1 df	0.635077	-0.454009	0.099443	0.522613	0.771743	-0.648913	-0.259104	23.761	1.09072e-06	-13.7287	5.96229	2.6249e-06	-12.8505	5.58089	TRUE	-0.454009	5.96229	5.58089	Lower reporting with ICI
10050791	76	24	52	TRUE	Leukocyturia	1	Leukocyturia	FALSE	24	256916	52	2108286	FALSE	2365278	256940	2108338	9.3407e-05	2.4664e-05	Uncorrected	Likelihood-ratio chi-square, 1 df	3.78744	1.33169	0.246783	2.33499	6.14339	0.848006	1.81538	23.7159	1.11657e-06	-13.7052	5.95211	2.68281e-06	-12.8286	5.57141	TRUE	1.33169	5.95211	5.57141	Higher reporting with ICI
10023204	475	22	453	TRUE	Joint dislocation	1	Joint dislocation	FALSE	22	256918	453	2107885	FALSE	2365278	256940	2108338	8.56231e-05	0.000214861	Uncorrected	Likelihood-ratio chi-square, 1 df	0.398453	-0.920166	0.218326	0.259739	0.611247	-1.34808	-0.492254	23.7165	1.11623e-06	-13.7056	5.95225	2.68281e-06	-12.8286	5.57141	TRUE	-0.920166	5.95225	5.57141	Lower reporting with ICI
10006417	113	31	82	TRUE	Bronchial carcinoma	1	Bronchial carcinoma	FALSE	31	256909	82	2108256	FALSE	2365278	256940	2108338	0.000120651	3.88932e-05	Uncorrected	Likelihood-ratio chi-square, 1 df	3.10236	1.13216	0.21085	2.05218	4.68994	0.718905	1.54542	23.7084	1.1209e-06	-13.7014	5.95043	2.69106e-06	-12.8256	5.57008	TRUE	1.13216	5.95043	5.57008	Higher reporting with ICI
10054821	52	19	33	TRUE	Lipase abnormal	1	Lipase abnormal	FALSE	19	256921	33	2108305	FALSE	2365278	256940	2108338	7.39472e-05	1.56521e-05	Uncorrected	Likelihood-ratio chi-square, 1 df	4.72469	1.5528	0.287991	2.6868	8.3083	0.98835	2.11725	23.672	1.1423e-06	-13.6825	5.94222	2.74025e-06	-12.8075	5.56221	TRUE	1.5528	5.94222	5.56221	Higher reporting with ICI
10068318	987	63	924	TRUE	Oropharyngeal discomfort	1	Oropharyngeal discomfort	FALSE	63	256877	924	2107414	FALSE	2365278	256940	2108338	0.000245193	0.00043826	Uncorrected	Likelihood-ratio chi-square, 1 df	0.559362	-0.580958	0.130229	0.433353	0.722012	-0.836202	-0.325713	23.6325	1.16603e-06	-13.6619	5.93329	2.79493e-06	-12.7877	5.55363	TRUE	-0.580958	5.93329	5.55363	Lower reporting with ICI
10038470	171	41	130	TRUE	Renal infarct	1	Renal infarct	FALSE	41	256899	130	2108208	FALSE	2365278	256940	2108338	0.00015957	6.16599e-05	Uncorrected	Likelihood-ratio chi-square, 1 df	2.58816	0.950948	0.179128	1.82187	3.67676	0.599863	1.30203	23.5483	1.2182e-06	-13.6181	5.91428	2.91764e-06	-12.7447	5.53497	TRUE	0.950948	5.91428	5.53497	Higher reporting with ICI
10061256	2428	341	2087	TRUE	Ischaemic stroke	1	Ischaemic stroke	FALSE	341	256599	2087	2106251	FALSE	2365278	256940	2108338	0.00132716	0.000989879	Uncorrected	Likelihood-ratio chi-square, 1 df	1.34118	0.29355	0.0584472	1.19602	1.50396	0.178995	0.408104	23.5072	1.24445e-06	-13.5968	5.90502	2.97578e-06	-12.725	5.5264	TRUE	0.29355	5.90502	5.5264	Higher reporting with ICI
10007636	2972	408	2564	TRUE	Cardiomyopathy	1	Cardiomyopathy	FALSE	408	256532	2564	2105774	FALSE	2365278	256940	2108338	0.00158792	0.00121612	Uncorrected	Likelihood-ratio chi-square, 1 df	1.30621	0.267128	0.053342	1.17654	1.45016	0.16258	0.371677	23.5083	1.24378e-06	-13.5974	5.90526	2.97578e-06	-12.725	5.5264	TRUE	0.267128	5.90526	5.5264	Higher reporting with ICI
10061758	866	53	813	TRUE	Chemotherapy	1	Chemotherapy	FALSE	53	256887	813	2107525	FALSE	2365278	256940	2108338	0.000206274	0.000385612	Uncorrected	Likelihood-ratio chi-square, 1 df	0.53483	-0.625806	0.141783	0.40507	0.706157	-0.903695	-0.347917	23.481	1.26156e-06	-13.5832	5.89909	3.01429e-06	-12.7121	5.52082	TRUE	-0.625806	5.89909	5.52082	Lower reporting with ICI
10013395	3011	248	2763	TRUE	Disorientation	1	Disorientation	FALSE	248	256692	2763	2105575	FALSE	2365278	256940	2108338	0.000965206	0.00131051	Uncorrected	Likelihood-ratio chi-square, 1 df	0.736257	-0.306177	0.0663216	0.646511	0.83846	-0.436165	-0.176189	23.2165	1.44751e-06	-13.4457	5.83938	3.45584e-06	-12.5754	5.46145	TRUE	-0.306177	5.83938	5.46145	Lower reporting with ICI
10030194	496	90	406	TRUE	Oesophageal stenosis	1	Oesophageal stenosis	FALSE	90	256850	406	2107932	FALSE	2365278	256940	2108338	0.000350276	0.000192569	Uncorrected	Likelihood-ratio chi-square, 1 df	1.81925	0.598427	0.116527	1.44779	2.28603	0.370038	0.826816	23.1488	1.49937e-06	-13.4105	5.82409	3.57679e-06	-12.541	5.44651	TRUE	0.598427	5.82409	5.44651	Higher reporting with ICI
10061273	1873	271	1602	TRUE	Malnutrition	1	Malnutrition	FALSE	271	256669	1602	2106736	FALSE	2365278	256940	2108338	0.00105472	0.00075984	Uncorrected	Likelihood-ratio chi-square, 1 df	1.38849	0.328218	0.0657163	1.22069	1.57936	0.199417	0.45702	23.0709	1.56135e-06	-13.37	5.8065	3.7217e-06	-12.5013	5.42926	TRUE	0.328218	5.8065	5.42926	Higher reporting with ICI
10018651	1564	114	1450	TRUE	Graft versus host disease	1	Graft versus host disease	FALSE	114	256826	1450	2106888	FALSE	2365278	256940	2108338	0.000443683	0.000687746	Uncorrected	Likelihood-ratio chi-square, 1 df	0.64497	-0.438552	0.0972931	0.532995	0.780468	-0.629243	-0.247861	23.049	1.57921e-06	-13.3586	5.80156	3.76129e-06	-12.4907	5.42466	TRUE	-0.438552	5.80156	5.42466	Lower reporting with ICI
10049221	470	22	448	TRUE	Haematocrit abnormal	1	Haematocrit abnormal	FALSE	22	256918	448	2107890	FALSE	2365278	256940	2108338	8.56231e-05	0.00021249	Uncorrected	Likelihood-ratio chi-square, 1 df	0.402901	-0.909065	0.218383	0.262609	0.618139	-1.33709	-0.481043	23.0432	1.58403e-06	-13.3555	5.80024	3.76977e-06	-12.4885	5.42368	TRUE	-0.909065	5.80024	5.42368	Lower reporting with ICI
10061011	801	48	753	TRUE	Bladder disorder	1	Bladder disorder	FALSE	48	256892	753	2107585	FALSE	2365278	256940	2108338	0.000186814	0.000357153	Uncorrected	Likelihood-ratio chi-square, 1 df	0.522975	-0.648222	0.148882	0.390618	0.700179	-0.940024	-0.356419	23.0199	1.60332e-06	-13.3434	5.79498	3.81266e-06	-12.4772	5.41877	TRUE	-0.648222	5.79498	5.41877	Lower reporting with ICI
10078798	235	51	184	TRUE	Oxygen therapy	1	Oxygen therapy	FALSE	51	256889	184	2108154	FALSE	2365278	256940	2108338	0.00019849	8.72725e-05	Uncorrected	Likelihood-ratio chi-square, 1 df	2.27462	0.821814	0.158262	1.668	3.10186	0.511625	1.132	22.879	1.72523e-06	-13.2701	5.76315	4.0993e-06	-12.4047	5.38729	TRUE	0.821814	5.76315	5.38729	Higher reporting with ICI
10057572	88	26	62	TRUE	Gastric varices haemorrhage	1	Gastric varices haemorrhage	FALSE	26	256914	62	2108276	FALSE	2365278	256940	2108338	0.000101191	2.9407e-05	Uncorrected	Likelihood-ratio chi-square, 1 df	3.44129	1.23585	0.233656	2.17687	5.44013	0.77789	1.6938	22.8651	1.73782e-06	-13.2629	5.76	4.12594e-06	-12.3982	5.38448	TRUE	1.23585	5.76	5.38448	Higher reporting with ICI
10011086	625	34	591	TRUE	Coronary artery occlusion	1	Coronary artery occlusion	FALSE	34	256906	591	2107747	FALSE	2365278	256940	2108338	0.000132327	0.000280316	Uncorrected	Likelihood-ratio chi-square, 1 df	0.471993	-0.750791	0.176375	0.334045	0.666909	-1.09648	-0.405102	22.7863	1.81055e-06	-13.2219	5.74219	4.29522e-06	-12.358	5.36701	TRUE	-0.750791	5.74219	5.36701	Lower reporting with ICI
10062532	68	22	46	TRUE	Erosive duodenitis	1	Erosive duodenitis	FALSE	22	256918	46	2108292	FALSE	2365278	256940	2108338	8.56231e-05	2.18181e-05	Uncorrected	Likelihood-ratio chi-square, 1 df	3.92465	1.36728	0.259226	2.36128	6.52311	0.859204	1.87535	22.6399	1.95383e-06	-13.1457	5.70911	4.62837e-06	-12.2833	5.33457	TRUE	1.36728	5.70911	5.33457	Higher reporting with ICI
10085419	73	23	50	TRUE	Necrotic lymphadenopathy	1	Necrotic lymphadenopathy	FALSE	23	256917	50	2108288	FALSE	2365278	256940	2108338	8.95151e-05	2.37154e-05	Uncorrected	Likelihood-ratio chi-square, 1 df	3.77481	1.32835	0.251958	2.30371	6.18531	0.834522	1.82218	22.6397	1.95406e-06	-13.1456	5.70906	4.62837e-06	-12.2833	5.33457	TRUE	1.32835	5.70906	5.33457	Higher reporting with ICI
10061577	572	30	542	TRUE	Ulcer haemorrhage	1	Ulcer haemorrhage	FALSE	30	256910	542	2107796	FALSE	2365278	256940	2108338	0.000116759	0.000257075	Uncorrected	Likelihood-ratio chi-square, 1 df	0.454119	-0.789396	0.187571	0.314419	0.655888	-1.15703	-0.421765	22.5734	2.02264e-06	-13.1111	5.69408	4.78701e-06	-12.2496	5.31994	TRUE	-0.789396	5.69408	5.31994	Lower reporting with ICI
10028314	369	15	354	TRUE	Muscle injury	1	Muscle injury	FALSE	15	256925	354	2107984	FALSE	2365278	256940	2108338	5.83794e-05	0.000167905	Uncorrected	Likelihood-ratio chi-square, 1 df	0.347655	-1.05654	0.263621	0.207374	0.582832	-1.57323	-0.539856	22.5497	2.04779e-06	-13.0988	5.68872	4.84272e-06	-12.238	5.31491	TRUE	-1.05654	5.68872	5.31491	Lower reporting with ICI
10040752	1423	213	1210	TRUE	Sinus tachycardia	1	Sinus tachycardia	FALSE	213	256727	1210	2107128	FALSE	2365278	256940	2108338	0.000828987	0.000573912	Uncorrected	Likelihood-ratio chi-square, 1 df	1.44482	0.367984	0.0743347	1.24893	1.67143	0.222291	0.513678	22.4748	2.12921e-06	-13.0598	5.67178	5.03131e-06	-12.1998	5.29832	TRUE	0.367984	5.67178	5.29832	Higher reporting with ICI
10050897	89	26	63	TRUE	Portal hypertensive gastropathy	1	Portal hypertensive gastropathy	FALSE	26	256914	63	2108275	FALSE	2365278	256940	2108338	0.000101191	2.98814e-05	Uncorrected	Likelihood-ratio chi-square, 1 df	3.38667	1.21985	0.233107	2.14462	5.34802	0.762964	1.67673	22.3994	2.21448e-06	-13.0205	5.65473	5.22867e-06	-12.1614	5.28161	TRUE	1.21985	5.65473	5.28161	Higher reporting with ICI
10014080	709	41	668	TRUE	Ecchymosis	1	Ecchymosis	FALSE	41	256899	668	2107670	FALSE	2365278	256940	2108338	0.00015957	0.000316837	Uncorrected	Likelihood-ratio chi-square, 1 df	0.503556	-0.686061	0.160909	0.367352	0.690261	-1.00144	-0.370685	22.3588	2.26169e-06	-12.9994	5.64557	5.33596e-06	-12.141	5.27279	TRUE	-0.686061	5.64557	5.27279	Lower reporting with ICI
10018800	831	51	780	TRUE	Gynaecomastia	1	Gynaecomastia	FALSE	51	256889	780	2107558	FALSE	2365278	256940	2108338	0.00019849	0.00036996	Uncorrected	Likelihood-ratio chi-square, 1 df	0.536426	-0.622827	0.144548	0.404082	0.712114	-0.906137	-0.339517	22.3543	2.26702e-06	-12.997	5.64455	5.34432e-06	-12.1395	5.27211	TRUE	-0.622827	5.64455	5.27211	Lower reporting with ICI
10075531	181	42	139	TRUE	Cutaneous symptom	1	Cutaneous symptom	FALSE	42	256898	139	2108199	FALSE	2365278	256940	2108338	0.000163462	6.59287e-05	Uncorrected	Likelihood-ratio chi-square, 1 df	2.47962	0.908106	0.176091	1.75589	3.50166	0.562973	1.25324	22.3269	2.2996e-06	-12.9828	5.63835	5.41687e-06	-12.126	5.26625	TRUE	0.908106	5.63835	5.26625	Higher reporting with ICI
10066152	2826	232	2594	TRUE	Transfusion	1	Transfusion	FALSE	232	256708	2594	2105744	FALSE	2365278	256940	2108338	0.000902935	0.00123035	Uncorrected	Likelihood-ratio chi-square, 1 df	0.733642	-0.309734	0.0685582	0.641398	0.839153	-0.444106	-0.175363	22.2581	2.38352e-06	-12.9469	5.62278	5.61016e-06	-12.0909	5.25102	TRUE	-0.309734	5.62278	5.25102	Lower reporting with ICI
10005911	2464	198	2266	TRUE	Body temperature increased	1	Body temperature increased	FALSE	198	256742	2266	2106072	FALSE	2365278	256940	2108338	0.000770608	0.00107478	Uncorrected	Likelihood-ratio chi-square, 1 df	0.716773	-0.332996	0.0741362	0.619836	0.82887	-0.478301	-0.187692	22.1556	2.51419e-06	-12.8936	5.5996	5.91307e-06	-12.0383	5.22819	TRUE	-0.332996	5.5996	5.22819	Lower reporting with ICI
10076232	366	15	351	TRUE	Product leakage	1	Product leakage	FALSE	15	256925	351	2107987	FALSE	2365278	256940	2108338	5.83794e-05	0.000166482	Uncorrected	Likelihood-ratio chi-square, 1 df	0.350627	-1.04803	0.263667	0.209128	0.587867	-1.56481	-0.531255	22.1097	2.57509e-06	-12.8696	5.58921	6.05156e-06	-12.0152	5.21813	TRUE	-1.04803	5.58921	5.21813	Lower reporting with ICI
10048630	95	27	68	TRUE	Pericardial effusion malignant	1	Pericardial effusion malignant	FALSE	27	256913	68	2108270	FALSE	2365278	256940	2108338	0.000105083	3.22529e-05	Uncorrected	Likelihood-ratio chi-square, 1 df	3.25833	1.18121	0.22748	2.08624	5.08893	0.735361	1.62707	22.1019	2.58555e-06	-12.8656	5.58745	6.07139e-06	-12.0119	5.21671	TRUE	1.18121	5.58745	5.21671	Higher reporting with ICI
10006131	529	27	502	TRUE	Brain neoplasm malignant	1	Brain neoplasm malignant	FALSE	27	256913	502	2107836	FALSE	2365278	256940	2108338	0.000105083	0.000238102	Uncorrected	Likelihood-ratio chi-square, 1 df	0.441276	-0.818084	0.197569	0.299599	0.649953	-1.20531	-0.430856	22.0732	2.62444e-06	-12.8506	5.58096	6.15789e-06	-11.9978	5.21057	TRUE	-0.818084	5.58096	5.21057	Lower reporting with ICI
10067621	1350	96	1254	TRUE	Oral disorder	1	Oral disorder	FALSE	96	256844	1254	2107084	FALSE	2365278	256940	2108338	0.000373628	0.000594781	Uncorrected	Likelihood-ratio chi-square, 1 df	0.628038	-0.465154	0.105917	0.510304	0.772935	-0.672748	-0.25756	22.0636	2.63762e-06	-12.8456	5.57879	6.18398e-06	-11.9935	5.20873	TRUE	-0.465154	5.57879	5.20873	Lower reporting with ICI
10084257	365	15	350	TRUE	Discouragement	1	Discouragement	FALSE	15	256925	350	2107988	FALSE	2365278	256940	2108338	5.83794e-05	0.000166008	Uncorrected	Likelihood-ratio chi-square, 1 df	0.351629	-1.04518	0.263682	0.209719	0.589565	-1.56199	-0.528371	21.9635	2.7789e-06	-12.7935	5.55613	6.51013e-06	-11.9422	5.18641	TRUE	-1.04518	5.55613	5.18641	Lower reporting with ICI
10052576	863	54	809	TRUE	Pruritus generalised	1	Pruritus generalised	FALSE	54	256886	809	2107529	FALSE	2365278	256940	2108338	0.000210166	0.000383715	Uncorrected	Likelihood-ratio chi-square, 1 df	0.547619	-0.602176	0.140567	0.415746	0.721322	-0.877681	-0.32667	21.9462	2.80395e-06	-12.7845	5.55223	6.56369e-06	-11.934	5.18285	TRUE	-0.602176	5.55223	5.18285	Lower reporting with ICI
10015145	997	157	840	TRUE	Erysipelas	1	Erysipelas	FALSE	157	256783	840	2107498	FALSE	2365278	256940	2108338	0.000611038	0.000398418	Uncorrected	Likelihood-ratio chi-square, 1 df	1.53399	0.427869	0.0869728	1.29357	1.81908	0.257406	0.598333	21.9261	2.83356e-06	-12.774	5.54767	6.62783e-06	-11.9242	5.17863	TRUE	0.427869	5.54767	5.17863	Higher reporting with ICI
10059513	514	26	488	TRUE	Palliative care	1	Palliative care	FALSE	26	256914	488	2107850	FALSE	2365278	256940	2108338	0.000101191	0.000231462	Uncorrected	Likelihood-ratio chi-square, 1 df	0.437125	-0.827537	0.201284	0.294627	0.648542	-1.22205	-0.433028	21.833	2.97446e-06	-12.7254	5.52659	6.95198e-06	-11.8765	5.15789	TRUE	-0.827537	5.52659	5.15789	Lower reporting with ICI
10061373	195	44	151	TRUE	Sudden hearing loss	1	Sudden hearing loss	FALSE	44	256896	151	2108187	FALSE	2365278	256940	2108338	0.000171246	7.16204e-05	Uncorrected	Likelihood-ratio chi-square, 1 df	2.39126	0.871822	0.171331	1.70919	3.34553	0.53602	1.20762	21.8314	2.97682e-06	-12.7247	5.52625	6.95209e-06	-11.8765	5.15788	TRUE	0.871822	5.52625	5.15788	Higher reporting with ICI
10078156	1026	68	958	TRUE	Insurance issue	1	Insurance issue	FALSE	68	256872	958	2107380	FALSE	2365278	256940	2108338	0.000264653	0.000454386	Uncorrected	Likelihood-ratio chi-square, 1 df	0.58233	-0.540717	0.125515	0.455335	0.744746	-0.786723	-0.294712	21.7511	3.10414e-06	-12.6828	5.50806	7.2438e-06	-11.8354	5.14003	TRUE	-0.540717	5.50806	5.14003	Lower reporting with ICI
10062570	147	36	111	TRUE	Enterovesical fistula	1	Enterovesical fistula	FALSE	36	256904	111	2108227	FALSE	2365278	256940	2108338	0.000140111	5.26481e-05	Uncorrected	Likelihood-ratio chi-square, 1 df	2.6615	0.978889	0.19181	1.8275	3.8761	0.602948	1.35483	21.6989	3.18981e-06	-12.6555	5.49623	7.43794e-06	-11.8089	5.12855	TRUE	0.978889	5.49623	5.12855	Higher reporting with ICI
10084304	80	24	56	TRUE	Diverticulitis intestinal perforated	1	Diverticulitis intestinal perforated	FALSE	24	256916	56	2108282	FALSE	2365278	256940	2108338	9.3407e-05	2.65612e-05	Uncorrected	Likelihood-ratio chi-square, 1 df	3.51691	1.25758	0.243984	2.18012	5.67336	0.779382	1.73578	21.693	3.1995e-06	-12.6525	5.49492	7.45474e-06	-11.8067	5.12757	TRUE	1.25758	5.49492	5.12757	Higher reporting with ICI
10043647	75	23	52	TRUE	Thrombotic stroke	1	Thrombotic stroke	FALSE	23	256917	52	2108286	FALSE	2365278	256940	2108338	8.95151e-05	2.4664e-05	Uncorrected	Likelihood-ratio chi-square, 1 df	3.62962	1.28913	0.250426	2.22176	5.92959	0.798301	1.77995	21.6105	3.3401e-06	-12.6095	5.47624	7.77026e-06	-11.7652	5.10956	TRUE	1.28913	5.47624	5.10956	Higher reporting with ICI
10049220	75	23	52	TRUE	C-reactive protein decreased	1	C-reactive protein decreased	FALSE	23	256917	52	2108286	FALSE	2365278	256940	2108338	8.95151e-05	2.4664e-05	Uncorrected	Likelihood-ratio chi-square, 1 df	3.62962	1.28913	0.250426	2.22176	5.92959	0.798301	1.77995	21.6105	3.3401e-06	-12.6095	5.47624	7.77026e-06	-11.7652	5.10956	TRUE	1.28913	5.47624	5.10956	Higher reporting with ICI
10058856	304	11	293	TRUE	Klebsiella bacteraemia	1	Klebsiella bacteraemia	FALSE	11	256929	293	2108045	FALSE	2365278	256940	2108338	4.28116e-05	0.000138972	Uncorrected	Likelihood-ratio chi-square, 1 df	0.308029	-1.17756	0.307126	0.16872	0.562365	-1.77952	-0.575605	21.6073	3.34572e-06	-12.6078	5.47551	7.7773e-06	-11.7643	5.10917	TRUE	-1.17756	5.47551	5.10917	Lower reporting with ICI
10029263	65	21	44	TRUE	Neurodermatitis	1	Neurodermatitis	FALSE	21	256919	44	2108294	FALSE	2365278	256940	2108338	8.17311e-05	2.08695e-05	Uncorrected	Likelihood-ratio chi-square, 1 df	3.91653	1.36521	0.265237	2.3288	6.58676	0.845351	1.88506	21.5607	3.42806e-06	-12.5835	5.46495	7.95024e-06	-11.7423	5.09962	TRUE	1.36521	5.46495	5.09962	Higher reporting with ICI
10053658	65	21	44	TRUE	Pachymeningitis	1	Pachymeningitis	FALSE	21	256919	44	2108294	FALSE	2365278	256940	2108338	8.17311e-05	2.08695e-05	Uncorrected	Likelihood-ratio chi-square, 1 df	3.91653	1.36521	0.265237	2.3288	6.58676	0.845351	1.88506	21.5607	3.42806e-06	-12.5835	5.46495	7.95024e-06	-11.7423	5.09962	TRUE	1.36521	5.46495	5.09962	Higher reporting with ICI
10067347	65	21	44	TRUE	Thrombotic cerebral infarction	1	Thrombotic cerebral infarction	FALSE	21	256919	44	2108294	FALSE	2365278	256940	2108338	8.17311e-05	2.08695e-05	Uncorrected	Likelihood-ratio chi-square, 1 df	3.91653	1.36521	0.265237	2.3288	6.58676	0.845351	1.88506	21.5607	3.42806e-06	-12.5835	5.46495	7.95024e-06	-11.7423	5.09962	TRUE	1.36521	5.46495	5.09962	Higher reporting with ICI
10015296	859	54	805	TRUE	Escherichia sepsis	1	Escherichia sepsis	FALSE	54	256886	805	2107533	FALSE	2365278	256940	2108338	0.000210166	0.000381817	Uncorrected	Likelihood-ratio chi-square, 1 df	0.550341	-0.597217	0.140588	0.417794	0.724938	-0.872766	-0.321669	21.5443	3.45749e-06	-12.575	5.46124	8.0123e-06	-11.7345	5.09624	TRUE	-0.597217	5.46124	5.09624	Lower reporting with ICI
10040799	835	52	783	TRUE	Skin atrophy	1	Skin atrophy	FALSE	52	256888	783	2107555	FALSE	2365278	256940	2108338	0.000202382	0.000371383	Uncorrected	Likelihood-ratio chi-square, 1 df	0.54485	-0.607245	0.143221	0.411497	0.721418	-0.887954	-0.326537	21.5339	3.47632e-06	-12.5695	5.45888	8.04971e-06	-11.7299	5.09422	TRUE	-0.607245	5.45888	5.09422	Lower reporting with ICI
10012456	790	129	661	TRUE	Dermatitis exfoliative generalised	1	Dermatitis exfoliative generalised	FALSE	129	256811	661	2107677	FALSE	2365278	256940	2108338	0.000502063	0.000313517	Uncorrected	Likelihood-ratio chi-square, 1 df	1.60169	0.47106	0.0962765	1.32626	1.93432	0.282361	0.659758	21.505	3.5291e-06	-12.5545	5.45234	8.16565e-06	-11.7156	5.08801	TRUE	0.47106	5.45234	5.08801	Higher reporting with ICI
10033616	549	96	453	TRUE	Pancreatic disorder	1	Pancreatic disorder	FALSE	96	256844	453	2107885	FALSE	2365278	256940	2108338	0.000373628	0.000214861	Uncorrected	Likelihood-ratio chi-square, 1 df	1.7392	0.553428	0.112377	1.39539	2.16773	0.333173	0.773682	21.456	3.62041e-06	-12.5289	5.44124	8.37044e-06	-11.6908	5.07725	TRUE	0.553428	5.44124	5.07725	Higher reporting with ICI
10061574	665	112	553	TRUE	Urinary tract obstruction	1	Urinary tract obstruction	FALSE	112	256828	553	2107785	FALSE	2365278	256940	2108338	0.000435899	0.000262292	Uncorrected	Likelihood-ratio chi-square, 1 df	1.66218	0.508127	0.10364	1.35662	2.03655	0.304996	0.711258	21.442	3.6469e-06	-12.5216	5.43808	8.42521e-06	-11.6843	5.07442	TRUE	0.508127	5.43808	5.07442	Higher reporting with ICI
10012305	228	49	179	TRUE	Demyelination	1	Demyelination	FALSE	49	256891	179	2108159	FALSE	2365278	256940	2108338	0.000190706	8.4901e-05	Uncorrected	Likelihood-ratio chi-square, 1 df	2.24645	0.809353	0.161242	1.63775	3.08139	0.493324	1.12538	21.4131	3.70233e-06	-12.5065	5.43152	8.54669e-06	-11.67	5.0682	TRUE	0.809353	5.43152	5.0682	Higher reporting with ICI
10058556	119	31	88	TRUE	Serositis	1	Serositis	FALSE	31	256909	88	2108250	FALSE	2365278	256940	2108338	0.000120651	4.1739e-05	Uncorrected	Likelihood-ratio chi-square, 1 df	2.89083	1.06154	0.208869	1.9197	4.35322	0.652167	1.47092	21.3559	3.81453e-06	-12.4767	5.41856	8.79893e-06	-11.6409	5.05557	TRUE	1.06154	5.41856	5.05557	Higher reporting with ICI
10055102	51	18	33	TRUE	Oesophageal cancer metastatic	1	Oesophageal cancer metastatic	FALSE	18	256922	33	2108305	FALSE	2365278	256940	2108338	7.00553e-05	1.56521e-05	Uncorrected	Likelihood-ratio chi-square, 1 df	4.47601	1.49873	0.293024	2.52039	7.94901	0.924415	2.07305	21.2802	3.96819e-06	-12.4372	5.40141	9.14634e-06	-11.6022	5.03875	TRUE	1.49873	5.40141	5.03875	Higher reporting with ICI
10002948	3373	286	3087	TRUE	Aphasia	1	Aphasia	FALSE	286	256654	3087	2105251	FALSE	2365278	256940	2108338	0.0011131	0.00146419	Uncorrected	Likelihood-ratio chi-square, 1 df	0.75995	-0.274502	0.0618451	0.673198	0.857883	-0.395716	-0.153288	21.2599	4.01029e-06	-12.4266	5.39682	9.23629e-06	-11.5924	5.0345	TRUE	-0.274502	5.39682	5.0345	Lower reporting with ICI
10044044	760	46	714	TRUE	Tooth loss	1	Tooth loss	FALSE	46	256894	714	2107624	FALSE	2365278	256940	2108338	0.00017903	0.000338655	Uncorrected	Likelihood-ratio chi-square, 1 df	0.528565	-0.637589	0.152132	0.392287	0.712186	-0.935761	-0.339416	21.2538	4.02317e-06	-12.4234	5.39543	9.25884e-06	-11.5899	5.03344	TRUE	-0.637589	5.39543	5.03344	Lower reporting with ICI
10023332	529	93	436	TRUE	Keratitis	1	Keratitis	FALSE	93	256847	436	2107902	FALSE	2365278	256940	2108338	0.000361952	0.000206798	Uncorrected	Likelihood-ratio chi-square, 1 df	1.75054	0.559925	0.114239	1.39937	2.18984	0.33602	0.78383	21.2278	4.07807e-06	-12.4099	5.38955	9.37801e-06	-11.5771	5.02789	TRUE	0.559925	5.38955	5.02789	Higher reporting with ICI
10074309	210	46	164	TRUE	Diabetic metabolic decompensation	1	Diabetic metabolic decompensation	FALSE	46	256894	164	2108174	FALSE	2365278	256940	2108338	0.00017903	7.77864e-05	Uncorrected	Likelihood-ratio chi-square, 1 df	2.30179	0.833689	0.166856	1.65973	3.19224	0.506656	1.16072	21.1493	4.24857e-06	-12.3689	5.37176	9.7626e-06	-11.537	5.01043	TRUE	0.833689	5.37176	5.01043	Higher reporting with ICI
10054160	345	14	331	TRUE	Klebsiella sepsis	1	Klebsiella sepsis	FALSE	14	256926	331	2108007	FALSE	2365278	256940	2108338	5.44874e-05	0.000156996	Uncorrected	Likelihood-ratio chi-square, 1 df	0.347028	-1.05835	0.272863	0.203284	0.592414	-1.59315	-0.52355	21.1344	4.28162e-06	-12.3612	5.36839	9.83101e-06	-11.53	5.0074	TRUE	-1.05835	5.36839	5.0074	Lower reporting with ICI
10017888	1699	246	1453	TRUE	Gastroenteritis	1	Gastroenteritis	FALSE	246	256694	1453	2106885	FALSE	2365278	256940	2108338	0.000957422	0.000689168	Uncorrected	Likelihood-ratio chi-square, 1 df	1.38962	0.329027	0.0689757	1.2139	1.59077	0.193837	0.464217	21.0414	4.49465e-06	-12.3126	5.3473	1.03123e-05	-11.4822	4.98665	TRUE	0.329027	5.3473	4.98665	Higher reporting with ICI
10029957	275	56	219	TRUE	Obstruction gastric	1	Obstruction gastric	FALSE	56	256884	219	2108119	FALSE	2365278	256940	2108338	0.00021795	0.000103873	Uncorrected	Likelihood-ratio chi-square, 1 df	2.09847	0.741207	0.149759	1.56469	2.81434	0.447685	1.03473	21.0183	4.54922e-06	-12.3006	5.34206	1.04295e-05	-11.4709	4.98174	TRUE	0.741207	5.34206	4.98174	Higher reporting with ICI
10039897	414	19	395	TRUE	Sedation	1	Sedation	FALSE	19	256921	395	2107943	FALSE	2365278	256940	2108338	7.39472e-05	0.000187351	Uncorrected	Likelihood-ratio chi-square, 1 df	0.394653	-0.929748	0.234878	0.24905	0.62538	-1.3901	-0.469395	20.9936	4.60821e-06	-12.2877	5.33647	1.05567e-05	-11.4588	4.97647	TRUE	-0.929748	5.33647	4.97647	Lower reporting with ICI
10040250	889	57	832	TRUE	Serum ferritin increased	1	Serum ferritin increased	FALSE	57	256883	832	2107506	FALSE	2365278	256940	2108338	0.000221842	0.000394624	Uncorrected	Likelihood-ratio chi-square, 1 df	0.562063	-0.576141	0.136931	0.429763	0.735091	-0.844522	-0.307761	20.9898	4.61734e-06	-12.2857	5.33561	1.05695e-05	-11.4575	4.97594	TRUE	-0.576141	5.33561	4.97594	Lower reporting with ICI
10041591	610	104	506	TRUE	Spinal osteoarthritis	1	Spinal osteoarthritis	FALSE	104	256836	506	2107832	FALSE	2365278	256940	2108338	0.000404764	0.000239999	Uncorrected	Likelihood-ratio chi-square, 1 df	1.6868	0.522832	0.107685	1.36584	2.08317	0.311773	0.73389	20.9704	4.66441e-06	-12.2755	5.3312	1.06691e-05	-11.4482	4.97187	TRUE	0.522832	5.3312	4.97187	Higher reporting with ICI
10014665	669	112	557	TRUE	Endocarditis	1	Endocarditis	FALSE	112	256828	557	2107781	FALSE	2365278	256940	2108338	0.000435899	0.000264189	Uncorrected	Likelihood-ratio chi-square, 1 df	1.65024	0.500918	0.103577	1.34704	2.02167	0.29791	0.703926	20.8913	4.86108e-06	-12.2342	5.31327	1.11105e-05	-11.4076	4.95427	TRUE	0.500918	5.31327	4.95427	Higher reporting with ICI
10030963	1622	236	1386	TRUE	Oral candidiasis	1	Oral candidiasis	FALSE	236	256704	1386	2106952	FALSE	2365278	256940	2108338	0.000918502	0.00065739	Uncorrected	Likelihood-ratio chi-square, 1 df	1.39756	0.334729	0.0704497	1.21732	1.60449	0.19665	0.472807	20.8497	4.96779e-06	-12.2125	5.30384	1.13458e-05	-11.3867	4.94517	TRUE	0.334729	5.30384	4.94517	Higher reporting with ICI
10046572	168	39	129	TRUE	Urinary tract infection enterococcal	1	Urinary tract infection enterococcal	FALSE	39	256901	129	2108209	FALSE	2365278	256940	2108338	0.000151786	6.11856e-05	Uncorrected	Likelihood-ratio chi-square, 1 df	2.48098	0.908652	0.182749	1.73407	3.5496	0.55047	1.26683	20.7533	5.22415e-06	-12.1622	5.28198	1.19222e-05	-11.3371	4.92364	TRUE	0.908652	5.28198	4.92364	Higher reporting with ICI
10011039	82	24	58	TRUE	Corneal perforation	1	Corneal perforation	FALSE	24	256916	58	2108280	FALSE	2365278	256940	2108338	9.3407e-05	2.75098e-05	Uncorrected	Likelihood-ratio chi-square, 1 df	3.39563	1.22249	0.242719	2.11017	5.46415	0.746769	1.69821	20.7473	5.24055e-06	-12.1591	5.28062	1.19415e-05	-11.3355	4.92294	TRUE	1.22249	5.28062	4.92294	Higher reporting with ICI
10020564	82	24	58	TRUE	Hyperadrenocorticism	1	Hyperadrenocorticism	FALSE	24	256916	58	2108280	FALSE	2365278	256940	2108338	9.3407e-05	2.75098e-05	Uncorrected	Likelihood-ratio chi-square, 1 df	3.39563	1.22249	0.242719	2.11017	5.46415	0.746769	1.69821	20.7473	5.24055e-06	-12.1591	5.28062	1.19415e-05	-11.3355	4.92294	TRUE	1.22249	5.28062	4.92294	Higher reporting with ICI
10058947	115	30	85	TRUE	Haemobilia	1	Haemobilia	FALSE	30	256910	85	2108253	FALSE	2365278	256940	2108338	0.000116759	4.03161e-05	Uncorrected	Likelihood-ratio chi-square, 1 df	2.8963	1.06344	0.212373	1.91017	4.39154	0.647191	1.47968	20.7273	5.29569e-06	-12.1486	5.27608	1.20579e-05	-11.3258	4.91873	TRUE	1.06344	5.27608	4.91873	Higher reporting with ICI
10074859	1198	84	1114	TRUE	Faeces soft	1	Faeces soft	FALSE	84	256856	1114	2107224	FALSE	2365278	256940	2108338	0.000326925	0.000528378	Uncorrected	Likelihood-ratio chi-square, 1 df	0.618607	-0.480285	0.113167	0.49555	0.772224	-0.702088	-0.258481	20.7043	5.35941e-06	-12.1367	5.27088	1.21938e-05	-11.3146	4.91386	TRUE	-0.480285	5.27088	4.91386	Lower reporting with ICI
10044684	384	17	367	TRUE	Trismus	1	Trismus	FALSE	17	256923	367	2107971	FALSE	2365278	256940	2108338	6.61633e-05	0.000174071	Uncorrected	Likelihood-ratio chi-square, 1 df	0.380053	-0.967444	0.248098	0.233702	0.618053	-1.45371	-0.48118	20.6543	5.50138e-06	-12.1105	5.25953	1.25073e-05	-11.2892	4.90284	TRUE	-0.967444	5.25953	4.90284	Lower reporting with ICI
10020674	110	29	81	TRUE	Hypermetabolism	1	Hypermetabolism	FALSE	29	256911	81	2108257	FALSE	2365278	256940	2108338	0.000112867	3.84189e-05	Uncorrected	Likelihood-ratio chi-square, 1 df	2.93801	1.07773	0.216409	1.92241	4.49016	0.65358	1.50189	20.4777	6.03308e-06	-12.0183	5.21946	1.37057e-05	-11.1977	4.8631	TRUE	1.07773	5.21946	4.8631	Higher reporting with ICI
10067777	516	27	489	TRUE	Oncologic complication	1	Oncologic complication	FALSE	27	256913	489	2107849	FALSE	2365278	256940	2108338	0.000105083	0.000231936	Uncorrected	Likelihood-ratio chi-square, 1 df	0.453011	-0.79184	0.197703	0.307485	0.667411	-1.17933	-0.40435	20.4626	6.08093e-06	-12.0104	5.21603	1.3804e-05	-11.1906	4.86	TRUE	-0.79184	5.21603	4.86	Lower reporting with ICI
10048221	151	36	115	TRUE	Xerophthalmia	1	Xerophthalmia	FALSE	36	256904	115	2108223	FALSE	2365278	256940	2108338	0.000140111	5.45453e-05	Uncorrected	Likelihood-ratio chi-square, 1 df	2.56892	0.943485	0.190992	1.76676	3.73528	0.569148	1.31782	20.4061	6.26298e-06	-11.9809	5.20322	1.42065e-05	-11.1618	4.84751	TRUE	0.943485	5.20322	4.84751	Higher reporting with ICI
10005287	1478	217	1261	TRUE	Blood albumin decreased	1	Blood albumin decreased	FALSE	217	256723	1261	2107077	FALSE	2365278	256940	2108338	0.000844555	0.000598101	Uncorrected	Likelihood-ratio chi-square, 1 df	1.41241	0.345296	0.0735234	1.22286	1.63134	0.201193	0.489399	20.3247	6.53511e-06	-11.9383	5.18475	1.48126e-05	-11.12	4.82937	TRUE	0.345296	5.18475	4.82937	Higher reporting with ICI
10034620	2809	382	2427	TRUE	Peripheral sensory neuropathy	1	Peripheral sensory neuropathy	FALSE	382	256558	2427	2105911	FALSE	2365278	256940	2108338	0.00148673	0.00115114	Uncorrected	Likelihood-ratio chi-square, 1 df	1.29196	0.256158	0.0550836	1.15974	1.43925	0.148196	0.36412	20.3214	6.54649e-06	-11.9366	5.18399	1.4816e-05	-11.1198	4.82927	TRUE	0.256158	5.18399	4.82927	Higher reporting with ICI
10028116	12323	1186	11137	TRUE	Mucosal inflammation	1	Mucosal inflammation	FALSE	1186	255754	11137	2097201	FALSE	2365278	256940	2108338	0.00461586	0.00528236	Uncorrected	Likelihood-ratio chi-square, 1 df	0.873241	-0.135544	0.0306161	0.822382	0.927245	-0.19555	-0.0755372	20.3223	6.54327e-06	-11.9371	5.18421	1.4816e-05	-11.1198	4.82927	TRUE	-0.135544	5.18421	4.82927	Lower reporting with ICI
10009802	1594	120	1474	TRUE	Coagulopathy	1	Coagulopathy	FALSE	120	256820	1474	2106864	FALSE	2365278	256940	2108338	0.000467035	0.000699129	Uncorrected	Likelihood-ratio chi-square, 1 df	0.667869	-0.403663	0.0949533	0.554456	0.804481	-0.589768	-0.217558	20.2804	6.68806e-06	-11.9152	5.1747	1.5125e-05	-11.0992	4.8203	TRUE	-0.403663	5.1747	4.8203	Lower reporting with ICI
10048919	1228	185	1043	TRUE	Performance status decreased	1	Performance status decreased	FALSE	185	256755	1043	2107295	FALSE	2365278	256940	2108338	0.000720012	0.000494702	Uncorrected	Likelihood-ratio chi-square, 1 df	1.45577	0.375537	0.0798032	1.24499	1.70225	0.219126	0.531949	20.2767	6.70112e-06	-11.9132	5.17385	1.51431e-05	-11.098	4.81978	TRUE	0.375537	5.17385	4.81978	Higher reporting with ICI
10075566	326	63	263	TRUE	Triple negative breast cancer	1	Triple negative breast cancer	FALSE	63	256877	263	2108075	FALSE	2365278	256940	2108338	0.000245193	0.000124743	Uncorrected	Likelihood-ratio chi-square, 1 df	1.96583	0.675914	0.140284	1.49326	2.58795	0.400962	0.950866	20.1178	7.28176e-06	-11.8301	5.13776	1.64429e-05	-11.0156	4.78402	TRUE	0.675914	5.13776	4.78402	Higher reporting with ICI
10067620	973	65	908	TRUE	Quality of life decreased	1	Quality of life decreased	FALSE	65	256875	908	2107430	FALSE	2365278	256940	2108338	0.000252977	0.000430671	Uncorrected	Likelihood-ratio chi-square, 1 df	0.587298	-0.532222	0.128415	0.456617	0.75538	-0.78391	-0.280534	20.077	7.43845e-06	-11.8088	5.12852	1.67841e-05	-10.9951	4.7751	TRUE	-0.532222	5.12852	4.7751	Lower reporting with ICI
10023230	1635	124	1511	TRUE	Joint stiffness	1	Joint stiffness	FALSE	124	256816	1511	2106827	FALSE	2365278	256940	2108338	0.000482603	0.000716678	Uncorrected	Likelihood-ratio chi-square, 1 df	0.673231	-0.395667	0.0934382	0.560569	0.808535	-0.578802	-0.212531	20.0723	7.45693e-06	-11.8064	5.12744	1.68131e-05	-10.9934	4.77435	TRUE	-0.395667	5.12744	4.77435	Lower reporting with ICI
10068749	73	22	51	TRUE	Lung cyst	1	Lung cyst	FALSE	22	256918	51	2108287	FALSE	2365278	256940	2108338	8.56231e-05	2.41897e-05	Uncorrected	Likelihood-ratio chi-square, 1 df	3.53987	1.26409	0.255082	2.14715	5.83598	0.76414	1.76404	20.047	7.55627e-06	-11.7931	5.12169	1.70243e-05	-10.9809	4.76893	TRUE	1.26409	5.12169	4.76893	Higher reporting with ICI
10009868	53	18	35	TRUE	Cold type haemolytic anaemia	1	Cold type haemolytic anaemia	FALSE	18	256922	35	2108303	FALSE	2365278	256940	2108338	7.00553e-05	1.66008e-05	Uncorrected	Likelihood-ratio chi-square, 1 df	4.22023	1.43989	0.290054	2.39024	7.45128	0.871394	2.00839	20.0402	7.58292e-06	-11.7896	5.12016	1.70715e-05	-10.9781	4.76773	TRUE	1.43989	5.12016	4.76773	Higher reporting with ICI
10039714	100	27	73	TRUE	Scleroderma-like reaction	1	Scleroderma-like reaction	FALSE	27	256913	73	2108265	FALSE	2365278	256940	2108338	0.000105083	3.46244e-05	Uncorrected	Likelihood-ratio chi-square, 1 df	3.03515	1.11026	0.225255	1.95183	4.71974	0.668768	1.55175	20.0084	7.71038e-06	-11.7729	5.11292	1.73455e-05	-10.9622	4.76081	TRUE	1.11026	5.11292	4.76081	Higher reporting with ICI
10072579	58	19	39	TRUE	Granulomatosis with polyangiitis	1	Granulomatosis with polyangiitis	FALSE	19	256921	39	2108299	FALSE	2365278	256940	2108338	7.39472e-05	1.8498e-05	Uncorrected	Likelihood-ratio chi-square, 1 df	3.9978	1.38575	0.27978	2.31032	6.91785	0.837386	1.9341	19.9582	7.91548e-06	-11.7467	5.10152	1.77802e-05	-10.9374	4.75006	TRUE	1.38575	5.10152	4.75006	Higher reporting with ICI
10081592	58	19	39	TRUE	Malignant gastrointestinal obstruction	1	Malignant gastrointestinal obstruction	FALSE	19	256921	39	2108299	FALSE	2365278	256940	2108338	7.39472e-05	1.8498e-05	Uncorrected	Likelihood-ratio chi-square, 1 df	3.9978	1.38575	0.27978	2.31032	6.91785	0.837386	1.9341	19.9582	7.91548e-06	-11.7467	5.10152	1.77802e-05	-10.9374	4.75006	TRUE	1.38575	5.10152	4.75006	Higher reporting with ICI
10067081	361	68	293	TRUE	Procalcitonin increased	1	Procalcitonin increased	FALSE	68	256872	293	2108045	FALSE	2365278	256940	2108338	0.000264653	0.000138972	Uncorrected	Likelihood-ratio chi-square, 1 df	1.9046	0.644273	0.134623	1.4629	2.47968	0.380418	0.908129	19.9493	7.95241e-06	-11.742	5.0995	1.78498e-05	-10.9335	4.74837	TRUE	0.644273	5.0995	4.74837	Higher reporting with ICI
10059186	365	16	349	TRUE	Early satiety	1	Early satiety	FALSE	16	256924	349	2107989	FALSE	2365278	256940	2108338	6.22713e-05	0.000165533	Uncorrected	Likelihood-ratio chi-square, 1 df	0.376148	-0.977774	0.255675	0.227891	0.620854	-1.47889	-0.47666	19.9412	7.98603e-06	-11.7378	5.09767	1.79119e-05	-10.93	4.74686	TRUE	-0.977774	5.09767	4.74686	Lower reporting with ICI
10052804	278	10	268	TRUE	Drug tolerance	1	Drug tolerance	FALSE	10	256930	268	2108070	FALSE	2365278	256940	2108338	3.89196e-05	0.000127114	Uncorrected	Likelihood-ratio chi-square, 1 df	0.306151	-1.18368	0.32208	0.162847	0.57556	-1.81494	-0.552412	19.899	8.16441e-06	-11.7157	5.08808	1.82983e-05	-10.9087	4.73759	TRUE	-1.18368	5.08808	4.73759	Lower reporting with ICI
10034879	674	40	634	TRUE	Phlebitis	1	Phlebitis	FALSE	40	256900	634	2107704	FALSE	2365278	256940	2108338	0.000155678	0.000300711	Uncorrected	Likelihood-ratio chi-square, 1 df	0.517626	-0.658502	0.163039	0.376043	0.712517	-0.978052	-0.338952	19.8781	8.25386e-06	-11.7048	5.08334	1.84712e-05	-10.8993	4.73351	TRUE	-0.658502	5.08334	4.73351	Lower reporting with ICI
10077512	674	40	634	TRUE	End stage renal disease	1	End stage renal disease	FALSE	40	256900	634	2107704	FALSE	2365278	256940	2108338	0.000155678	0.000300711	Uncorrected	Likelihood-ratio chi-square, 1 df	0.517626	-0.658502	0.163039	0.376043	0.712517	-0.978052	-0.338952	19.8781	8.25386e-06	-11.7048	5.08334	1.84712e-05	-10.8993	4.73351	TRUE	-0.658502	5.08334	4.73351	Lower reporting with ICI
10053615	524	28	496	TRUE	Thermal burn	1	Thermal burn	FALSE	28	256912	496	2107842	FALSE	2365278	256940	2108338	0.000108975	0.000235256	Uncorrected	Likelihood-ratio chi-square, 1 df	0.463159	-0.769685	0.194254	0.316505	0.677766	-1.15042	-0.388953	19.872	8.28025e-06	-11.7016	5.08196	1.85164e-05	-10.8969	4.73244	TRUE	-0.769685	5.08196	4.73244	Lower reporting with ICI
10031127	1565	118	1447	TRUE	Orthostatic hypotension	1	Orthostatic hypotension	FALSE	118	256822	1447	2106891	FALSE	2365278	256940	2108338	0.000459251	0.000686323	Uncorrected	Likelihood-ratio chi-square, 1 df	0.668996	-0.401978	0.0957603	0.554513	0.807114	-0.589664	-0.214291	19.7637	8.76323e-06	-11.6449	5.05734	1.95819e-05	-10.8409	4.70815	TRUE	-0.401978	5.05734	4.70815	Lower reporting with ICI
10052400	79	23	56	TRUE	Oedematous pancreatitis	1	Oedematous pancreatitis	FALSE	23	256917	56	2108282	FALSE	2365278	256940	2108338	8.95151e-05	2.65612e-05	Uncorrected	Likelihood-ratio chi-square, 1 df	3.37036	1.21502	0.247669	2.07424	5.47636	0.729596	1.70044	19.691	9.10311e-06	-11.6069	5.04081	2.03262e-05	-10.8036	4.69194	TRUE	1.21502	5.04081	4.69194	Higher reporting with ICI
10018280	404	19	385	TRUE	Gingival disorder	1	Gingival disorder	FALSE	19	256921	385	2107953	FALSE	2365278	256940	2108338	7.39472e-05	0.000182608	Uncorrected	Likelihood-ratio chi-square, 1 df	0.404906	-0.9041	0.235018	0.25545	0.641803	-1.36473	-0.443474	19.6449	9.32538e-06	-11.5828	5.03033	2.0807e-05	-10.7802	4.68179	TRUE	-0.9041	5.03033	4.68179	Lower reporting with ICI
10047184	509	27	482	TRUE	Vein disorder	1	Vein disorder	FALSE	27	256913	482	2107856	FALSE	2365278	256940	2108338	0.000105083	0.000228616	Uncorrected	Likelihood-ratio chi-square, 1 df	0.459591	-0.777418	0.197778	0.311905	0.677205	-1.16506	-0.389781	19.6101	9.49639e-06	-11.5646	5.02244	2.11729e-05	-10.7628	4.67422	TRUE	-0.777418	5.02244	4.67422	Lower reporting with ICI
10006473	2210	178	2032	TRUE	Bronchopulmonary aspergillosis	1	Bronchopulmonary aspergillosis	FALSE	178	256762	2032	2106306	FALSE	2365278	256940	2108338	0.000692769	0.000963792	Uncorrected	Likelihood-ratio chi-square, 1 df	0.7186	-0.330451	0.0781951	0.616492	0.83762	-0.48371	-0.177191	19.5973	9.5605e-06	-11.5579	5.01952	2.13e-05	-10.7568	4.67162	TRUE	-0.330451	5.01952	4.67162	Lower reporting with ICI
10058923	320	13	307	TRUE	Pseudomonal bacteraemia	1	Pseudomonal bacteraemia	FALSE	13	256927	307	2108031	FALSE	2365278	256940	2108338	5.05955e-05	0.000145612	Uncorrected	Likelihood-ratio chi-square, 1 df	0.347434	-1.05718	0.283169	0.199452	0.60521	-1.61218	-0.502179	19.5721	9.68713e-06	-11.5447	5.01381	2.15661e-05	-10.7444	4.66623	TRUE	-1.05718	5.01381	4.66623	Lower reporting with ICI
10004593	124	31	93	TRUE	Bile duct cancer	1	Bile duct cancer	FALSE	31	256909	93	2108245	FALSE	2365278	256940	2108338	0.000120651	4.41106e-05	Uncorrected	Likelihood-ratio chi-square, 1 df	2.7354	1.00628	0.207401	1.82172	4.10734	0.599779	1.41278	19.5595	9.75136e-06	-11.5381	5.01093	2.16897e-05	-10.7387	4.66375	TRUE	1.00628	5.01093	4.66375	Higher reporting with ICI
10033359	275	55	220	TRUE	Packed red blood cell transfusion	1	Packed red blood cell transfusion	FALSE	55	256885	220	2108118	FALSE	2365278	256940	2108338	0.000214058	0.000104348	Uncorrected	Likelihood-ratio chi-square, 1 df	2.05162	0.718628	0.15077	1.52672	2.75697	0.423124	1.01413	19.5584	9.75709e-06	-11.5375	5.01068	2.16897e-05	-10.7387	4.66375	TRUE	0.718628	5.01068	4.66375	Higher reporting with ICI
10037063	334	14	320	TRUE	Prothrombin time prolonged	1	Prothrombin time prolonged	FALSE	14	256926	320	2108018	FALSE	2365278	256940	2108338	5.44874e-05	0.000151778	Uncorrected	Likelihood-ratio chi-square, 1 df	0.358959	-1.02455	0.273053	0.210194	0.61301	-1.55972	-0.489374	19.5308	9.89884e-06	-11.5231	5.00442	2.19885e-05	-10.725	4.65781	TRUE	-1.02455	5.00442	4.65781	Lower reporting with ICI
10051017	1059	73	986	TRUE	Staphylococcal bacteraemia	1	Staphylococcal bacteraemia	FALSE	73	256867	986	2107352	FALSE	2365278	256940	2108338	0.000284113	0.000467667	Uncorrected	Likelihood-ratio chi-square, 1 df	0.6074	-0.498568	0.121314	0.478863	0.770438	-0.73634	-0.260796	19.5283	9.91208e-06	-11.5218	5.00384	2.20016e-05	-10.7244	4.65755	TRUE	-0.498568	5.00384	4.65755	Lower reporting with ICI
10061323	262	53	209	TRUE	Optic neuropathy	1	Optic neuropathy	FALSE	53	256887	209	2108129	FALSE	2365278	256940	2108338	0.000206274	9.91302e-05	Uncorrected	Likelihood-ratio chi-square, 1 df	2.08106	0.732877	0.153808	1.53944	2.81324	0.431419	1.03434	19.5046	1.00357e-05	-11.5094	4.99845	2.22596e-05	-10.7127	4.65248	TRUE	0.732877	4.99845	4.65248	Higher reporting with ICI
10008030	136	33	103	TRUE	Cerebellar haemorrhage	1	Cerebellar haemorrhage	FALSE	33	256907	103	2108235	FALSE	2365278	256940	2108338	0.000128435	4.88536e-05	Uncorrected	Likelihood-ratio chi-square, 1 df	2.62918	0.966671	0.20004	1.77642	3.8913	0.574599	1.35874	19.4794	1.01689e-05	-11.4962	4.99273	2.25383e-05	-10.7003	4.64708	TRUE	0.966671	4.99273	4.64708	Higher reporting with ICI
10006093	3141	267	2874	TRUE	Bradycardia	1	Bradycardia	FALSE	267	256673	2874	2105464	FALSE	2365278	256940	2108338	0.00103915	0.00136316	Uncorrected	Likelihood-ratio chi-square, 1 df	0.762065	-0.271723	0.0640128	0.672209	0.863933	-0.397186	-0.14626	19.429	1.04407e-05	-11.4698	4.98127	2.31237e-05	-10.6747	4.63594	TRUE	-0.271723	4.98127	4.63594	Lower reporting with ICI
10012442	429	21	408	TRUE	Dermatitis contact	1	Dermatitis contact	FALSE	21	256919	408	2107930	FALSE	2365278	256940	2108338	8.17311e-05	0.000193517	Uncorrected	Likelihood-ratio chi-square, 1 df	0.422298	-0.862044	0.223773	0.27236	0.65478	-1.30063	-0.423457	19.4051	1.05722e-05	-11.4573	4.97583	2.33976e-05	-10.6629	4.63083	TRUE	-0.862044	4.97583	4.63083	Lower reporting with ICI
10056522	364	68	296	TRUE	Hepatic infection	1	Hepatic infection	FALSE	68	256872	296	2108042	FALSE	2365278	256940	2108338	0.000264653	0.000140395	Uncorrected	Likelihood-ratio chi-square, 1 df	1.8853	0.634085	0.134494	1.44843	2.45392	0.370482	0.897689	19.3927	1.06414e-05	-11.4508	4.973	2.35334e-05	-10.6571	4.62832	TRUE	0.634085	4.973	4.62832	Higher reporting with ICI
10043255	620	36	584	TRUE	Tendonitis	1	Tendonitis	FALSE	36	256904	584	2107754	FALSE	2365278	256940	2108338	0.000140111	0.000276995	Uncorrected	Likelihood-ratio chi-square, 1 df	0.505753	-0.681706	0.17174	0.361205	0.708147	-1.01831	-0.345103	19.3509	1.08767e-05	-11.4289	4.9635	2.40362e-05	-10.636	4.61913	TRUE	-0.681706	4.9635	4.61913	Lower reporting with ICI
10052366	289	11	278	TRUE	Systemic mycosis	1	Systemic mycosis	FALSE	11	256929	278	2108060	FALSE	2365278	256940	2108338	4.28116e-05	0.000131857	Uncorrected	Likelihood-ratio chi-square, 1 df	0.324652	-1.125	0.307426	0.17772	0.59306	-1.72755	-0.522459	19.2916	1.12201e-05	-11.3978	4.95	2.47767e-05	-10.6056	4.60596	TRUE	-1.125	4.95	4.60596	Lower reporting with ICI
10055114	360	16	344	TRUE	Colon cancer metastatic	1	Colon cancer metastatic	FALSE	16	256924	344	2107994	FALSE	2365278	256940	2108338	6.22713e-05	0.000163162	Uncorrected	Likelihood-ratio chi-square, 1 df	0.381616	-0.963341	0.255756	0.231167	0.62998	-1.46461	-0.462068	19.2426	1.15118e-05	-11.3721	4.93886	2.54021e-05	-10.5807	4.59513	TRUE	-0.963341	4.93886	4.59513	Lower reporting with ICI
10050094	102	27	75	TRUE	Duodenal stenosis	1	Duodenal stenosis	FALSE	27	256913	75	2108263	FALSE	2365278	256940	2108338	0.000105083	3.5573e-05	Uncorrected	Likelihood-ratio chi-square, 1 df	2.95421	1.08323	0.224443	1.90281	4.58657	0.64333	1.52313	19.224	1.1624e-05	-11.3624	4.93464	2.56309e-05	-10.5717	4.59124	TRUE	1.08323	4.93464	4.59124	Higher reporting with ICI
10015109	303	12	291	TRUE	Epstein-Barr virus infection reactivation	1	Epstein-Barr virus infection reactivation	FALSE	12	256928	291	2108047	FALSE	2365278	256940	2108338	4.67035e-05	0.000138023	Uncorrected	Likelihood-ratio chi-square, 1 df	0.338343	-1.0837	0.294574	0.189939	0.602697	-1.66105	-0.50634	19.1946	1.18049e-05	-11.347	4.92794	2.60106e-05	-10.557	4.58485	TRUE	-1.0837	4.92794	4.58485	Lower reporting with ICI
10061422	762	48	714	TRUE	Abnormal behaviour	1	Abnormal behaviour	FALSE	48	256892	714	2107624	FALSE	2365278	256940	2108338	0.000186814	0.000338655	Uncorrected	Likelihood-ratio chi-square, 1 df	0.551551	-0.595021	0.149125	0.411766	0.73879	-0.887301	-0.302742	18.9942	1.31116e-05	-11.242	4.88235	2.88685e-05	-10.4528	4.53958	TRUE	-0.595021	4.88235	4.53958	Lower reporting with ICI
10009126	70	21	49	TRUE	Chronic respiratory failure	1	Chronic respiratory failure	FALSE	21	256919	49	2108289	FALSE	2365278	256940	2108338	8.17311e-05	2.32411e-05	Uncorrected	Likelihood-ratio chi-square, 1 df	3.51688	1.25757	0.260829	2.10931	5.86374	0.746359	1.76879	18.9813	1.32006e-05	-11.2352	4.87941	2.90433e-05	-10.4467	4.53695	TRUE	1.25757	4.87941	4.53695	Higher reporting with ICI
10065612	330	14	316	TRUE	Loose tooth	1	Loose tooth	FALSE	14	256926	316	2108022	FALSE	2365278	256940	2108338	5.44874e-05	0.000149881	Uncorrected	Likelihood-ratio chi-square, 1 df	0.363503	-1.01197	0.273125	0.212825	0.620859	-1.54728	-0.476652	18.9555	1.33805e-05	-11.2217	4.87353	2.94175e-05	-10.4339	4.53139	TRUE	-1.01197	4.87353	4.53139	Lower reporting with ICI
10020601	385	18	367	TRUE	Hyperchlorhydria	1	Hyperchlorhydria	FALSE	18	256922	367	2107971	FALSE	2365278	256940	2108338	7.00553e-05	0.000174071	Uncorrected	Likelihood-ratio chi-square, 1 df	0.402411	-0.910281	0.241422	0.250709	0.645905	-1.38346	-0.437102	18.914	1.36748e-05	-11.2	4.86408	3.00426e-05	-10.4129	4.52226	TRUE	-0.910281	4.86408	4.52226	Lower reporting with ICI
10013647	55	18	37	TRUE	Drowning	1	Drowning	FALSE	18	256922	37	2108301	FALSE	2365278	256940	2108338	7.00553e-05	1.75494e-05	Uncorrected	Likelihood-ratio chi-square, 1 df	3.99211	1.38432	0.287379	2.27292	7.01165	0.821066	1.94757	18.8781	1.39346e-05	-11.1811	4.85591	3.05462e-05	-10.3963	4.51504	TRUE	1.38432	4.85591	4.51504	Higher reporting with ICI
10022698	126	31	95	TRUE	Intestinal pseudo-obstruction	1	Intestinal pseudo-obstruction	FALSE	31	256909	95	2108243	FALSE	2365278	256940	2108338	0.000120651	4.50592e-05	Uncorrected	Likelihood-ratio chi-square, 1 df	2.67781	0.984999	0.206854	1.78527	4.01656	0.579571	1.39043	18.8794	1.39251e-05	-11.1818	4.8562	3.05462e-05	-10.3963	4.51504	TRUE	0.984999	4.8562	4.51504	Higher reporting with ICI
10030337	591	34	557	TRUE	Onycholysis	1	Onycholysis	FALSE	34	256906	557	2107781	FALSE	2365278	256940	2108338	0.000132327	0.000264189	Uncorrected	Likelihood-ratio chi-square, 1 df	0.500812	-0.691524	0.176668	0.354238	0.708035	-1.03779	-0.345262	18.8797	1.39226e-05	-11.182	4.85628	3.05462e-05	-10.3963	4.51504	TRUE	-0.691524	4.85628	4.51504	Lower reporting with ICI
10062194	3738	326	3412	TRUE	Metastasis	1	Metastasis	FALSE	326	256614	3412	2104926	FALSE	2365278	256940	2108338	0.00126878	0.00161834	Uncorrected	Likelihood-ratio chi-square, 1 df	0.783727	-0.243694	0.0580081	0.699501	0.878095	-0.357388	-0.13	18.8744	1.39614e-05	-11.1792	4.85507	3.05826e-05	-10.3951	4.51453	TRUE	-0.243694	4.85507	4.51453	Lower reporting with ICI
10049187	451	23	428	TRUE	Red blood cell sedimentation rate increased	1	Red blood cell sedimentation rate increased	FALSE	23	256917	428	2107910	FALSE	2365278	256940	2108338	8.95151e-05	0.000203004	Uncorrected	Likelihood-ratio chi-square, 1 df	0.440903	-0.81893	0.214054	0.289828	0.670728	-1.23847	-0.399392	18.849	1.41484e-05	-11.1659	4.84929	3.09696e-05	-10.3825	4.50906	TRUE	-0.81893	4.84929	4.50906	Lower reporting with ICI
10056370	664	40	624	TRUE	Congestive cardiomyopathy	1	Congestive cardiomyopathy	FALSE	40	256900	624	2107714	FALSE	2365278	256940	2108338	0.000155678	0.000295968	Uncorrected	Likelihood-ratio chi-square, 1 df	0.525924	-0.642599	0.163116	0.382013	0.724049	-0.962301	-0.322896	18.811	1.44332e-05	-11.146	4.84064	3.157e-05	-10.3633	4.50073	TRUE	-0.642599	4.84064	4.50073	Lower reporting with ICI
10050196	424	21	403	TRUE	Blood phosphorus increased	1	Blood phosphorus increased	FALSE	21	256919	403	2107935	FALSE	2365278	256940	2108338	8.17311e-05	0.000191146	Uncorrected	Likelihood-ratio chi-square, 1 df	0.427539	-0.849711	0.223841	0.275703	0.662993	-1.28843	-0.410991	18.76	1.48245e-05	-11.1192	4.82902	3.24023e-05	-10.3373	4.48942	TRUE	-0.849711	4.82902	4.48942	Lower reporting with ICI
10075203	639	38	601	TRUE	Mouth swelling	1	Mouth swelling	FALSE	38	256902	601	2107737	FALSE	2365278	256940	2108338	0.000147894	0.000285059	Uncorrected	Likelihood-ratio chi-square, 1 df	0.51875	-0.656333	0.167284	0.373736	0.72003	-0.984205	-0.328462	18.7442	1.49476e-05	-11.111	4.82543	3.26475e-05	-10.3297	4.48615	TRUE	-0.656333	4.82543	4.48615	Lower reporting with ICI
10019731	946	64	882	TRUE	Hepatitis B	1	Hepatitis B	FALSE	64	256876	882	2107456	FALSE	2365278	256940	2108338	0.000249085	0.000418339	Uncorrected	Likelihood-ratio chi-square, 1 df	0.595314	-0.518666	0.129473	0.461891	0.76728	-0.772427	-0.264904	18.6751	1.5499e-05	-11.0747	4.8097	3.38272e-05	-10.2942	4.47073	TRUE	-0.518666	4.8097	4.47073	Lower reporting with ICI
10013830	98	26	72	TRUE	Duodenal obstruction	1	Duodenal obstruction	FALSE	26	256914	72	2108266	FALSE	2365278	256940	2108338	0.000101191	3.41501e-05	Uncorrected	Likelihood-ratio chi-square, 1 df	2.96332	1.08631	0.228812	1.8924	4.64027	0.637847	1.53477	18.5977	1.61412e-05	-11.0341	4.79206	3.52032e-05	-10.2544	4.45342	TRUE	1.08631	4.79206	4.45342	Higher reporting with ICI
10051589	382	18	364	TRUE	Large intestine polyp	1	Large intestine polyp	FALSE	18	256922	364	2107974	FALSE	2365278	256940	2108338	7.00553e-05	0.000172648	Uncorrected	Likelihood-ratio chi-square, 1 df	0.405728	-0.902072	0.241469	0.252753	0.651289	-1.37534	-0.428802	18.5124	1.68806e-05	-10.9893	4.77261	3.67892e-05	-10.2103	4.43428	TRUE	-0.902072	4.77261	4.43428	Lower reporting with ICI
10081578	269	10	259	TRUE	Product administered to patient of inappropriate age	1	Product administered to patient of inappropriate age	FALSE	10	256930	259	2108079	FALSE	2365278	256940	2108338	3.89196e-05	0.000122846	Uncorrected	Likelihood-ratio chi-square, 1 df	0.316791	-1.14951	0.322282	0.16844	0.595798	-1.78117	-0.517854	18.4994	1.69956e-05	-10.9826	4.76966	3.7013e-05	-10.2042	4.43165	TRUE	-1.14951	4.76966	4.43165	Lower reporting with ICI
10011686	383	70	313	TRUE	Cutaneous vasculitis	1	Cutaneous vasculitis	FALSE	70	256870	313	2108025	FALSE	2365278	256940	2108338	0.000272437	0.000148458	Uncorrected	Likelihood-ratio chi-square, 1 df	1.83534	0.607229	0.132231	1.41632	2.37832	0.348061	0.866396	18.4817	1.71548e-05	-10.9732	4.76561	3.73325e-05	-10.1956	4.42791	TRUE	0.607229	4.76561	4.42791	Higher reporting with ICI
10020711	512	28	484	TRUE	Hyperphosphataemia	1	Hyperphosphataemia	FALSE	28	256912	484	2107854	FALSE	2365278	256940	2108338	0.000108975	0.000229565	Uncorrected	Likelihood-ratio chi-square, 1 df	0.474645	-0.745188	0.194383	0.324272	0.694749	-1.12617	-0.364205	18.4456	1.74827e-05	-10.9543	4.75739	3.80186e-05	-10.1774	4.42	TRUE	-0.745188	4.75739	4.42	Lower reporting with ICI
10068072	312	13	299	TRUE	Potentiating drug interaction	1	Potentiating drug interaction	FALSE	13	256927	299	2108039	FALSE	2365278	256940	2108338	5.05955e-05	0.000141818	Uncorrected	Likelihood-ratio chi-square, 1 df	0.356731	-1.03077	0.283323	0.204727	0.621593	-1.58608	-0.47547	18.4042	1.7866e-05	-10.9326	4.74797	3.88239e-05	-10.1565	4.4109	TRUE	-1.03077	4.74797	4.4109	Lower reporting with ICI
10069754	1011	70	941	TRUE	Acquired gene mutation	1	Acquired gene mutation	FALSE	70	256870	941	2107397	FALSE	2365278	256940	2108338	0.000272437	0.000446323	Uncorrected	Likelihood-ratio chi-square, 1 df	0.610297	-0.493809	0.123906	0.47871	0.778056	-0.736661	-0.250957	18.3364	1.85136e-05	-10.897	4.73251	4.02021e-05	-10.1216	4.39575	TRUE	-0.493809	4.73251	4.39575	Lower reporting with ICI
10048694	56	18	38	TRUE	Rheumatoid nodule	1	Rheumatoid nodule	FALSE	18	256922	38	2108300	FALSE	2365278	256940	2108338	7.00553e-05	1.80237e-05	Uncorrected	Likelihood-ratio chi-square, 1 df	3.88705	1.35765	0.286139	2.21849	6.81055	0.796828	1.91847	18.3239	1.86352e-05	-10.8905	4.72967	4.04369e-05	-10.1158	4.39322	TRUE	1.35765	4.72967	4.39322	Higher reporting with ICI
10062556	367	17	350	TRUE	Grip strength decreased	1	Grip strength decreased	FALSE	17	256923	350	2107988	FALSE	2365278	256940	2108338	6.61633e-05	0.000166008	Uncorrected	Likelihood-ratio chi-square, 1 df	0.398516	-0.920007	0.248365	0.244928	0.648417	-1.40679	-0.433221	18.3196	1.8678e-05	-10.8882	4.72867	4.05006e-05	-10.1142	4.39254	TRUE	-0.920007	4.72867	4.39254	Lower reporting with ICI
10023163	420	21	399	TRUE	JC virus infection	1	JC virus infection	FALSE	21	256919	399	2107939	FALSE	2365278	256940	2108338	8.17311e-05	0.000189249	Uncorrected	Likelihood-ratio chi-square, 1 df	0.431825	-0.839734	0.223897	0.278437	0.669714	-1.27856	-0.400905	18.2483	1.93901e-05	-10.8507	4.71242	4.20142e-05	-10.0775	4.3766	TRUE	-0.839734	4.71242	4.3766	Lower reporting with ICI
10001488	764	49	715	TRUE	Aggression	1	Aggression	FALSE	49	256891	715	2107623	FALSE	2365278	256940	2108338	0.000190706	0.00033913	Uncorrected	Likelihood-ratio chi-square, 1 df	0.562256	-0.575798	0.147686	0.420943	0.751008	-0.865257	-0.286339	18.0208	2.18503e-05	-10.7313	4.66054	4.72767e-05	-9.95949	4.32535	TRUE	-0.575798	4.66054	4.32535	Lower reporting with ICI
10034545	764	49	715	TRUE	Periorbital oedema	1	Periorbital oedema	FALSE	49	256891	715	2107623	FALSE	2365278	256940	2108338	0.000190706	0.00033913	Uncorrected	Likelihood-ratio chi-square, 1 df	0.562256	-0.575798	0.147686	0.420943	0.751008	-0.865257	-0.286339	18.0208	2.18503e-05	-10.7313	4.66054	4.72767e-05	-9.95949	4.32535	TRUE	-0.575798	4.66054	4.32535	Lower reporting with ICI
10064938	197	42	155	TRUE	Tumour perforation	1	Tumour perforation	FALSE	42	256898	155	2108183	FALSE	2365278	256940	2108338	0.000163462	7.35176e-05	Uncorrected	Likelihood-ratio chi-square, 1 df	2.22364	0.799147	0.17397	1.58118	3.12715	0.458172	1.14012	17.9581	2.25816e-05	-10.6984	4.64625	4.88237e-05	-9.92729	4.31137	TRUE	0.799147	4.64625	4.31137	Higher reporting with ICI
10038389	857	57	800	TRUE	Renal cancer	1	Renal cancer	FALSE	57	256883	800	2107538	FALSE	2365278	256940	2108338	0.000221842	0.000379446	Uncorrected	Likelihood-ratio chi-square, 1 df	0.584554	-0.536905	0.137107	0.446807	0.764769	-0.80563	-0.268181	17.9508	2.26688e-05	-10.6945	4.64457	4.89769e-05	-9.92416	4.31001	TRUE	-0.536905	4.64457	4.31001	Lower reporting with ICI
10019799	123	30	93	TRUE	Hepatitis viral	1	Hepatitis viral	FALSE	30	256910	93	2108245	FALSE	2365278	256940	2108338	0.000116759	4.41106e-05	Uncorrected	Likelihood-ratio chi-square, 1 df	2.64715	0.973483	0.209977	1.75406	3.99495	0.561936	1.38503	17.9169	2.30765e-05	-10.6767	4.63683	4.9822e-05	-9.90705	4.30258	TRUE	0.973483	4.63683	4.30258	Higher reporting with ICI
10051910	350	16	334	TRUE	Enterobacter infection	1	Enterobacter infection	FALSE	16	256924	334	2108004	FALSE	2365278	256940	2108338	6.22713e-05	0.000158419	Uncorrected	Likelihood-ratio chi-square, 1 df	0.393043	-0.933836	0.255927	0.23801	0.649061	-1.43544	-0.432229	17.8649	2.3716e-05	-10.6494	4.62496	5.11659e-05	-9.88044	4.29102	TRUE	-0.933836	4.62496	4.29102	Lower reporting with ICI
10036155	430	22	408	TRUE	Poor peripheral circulation	1	Poor peripheral circulation	FALSE	22	256918	408	2107930	FALSE	2365278	256940	2108338	8.56231e-05	0.000193517	Uncorrected	Likelihood-ratio chi-square, 1 df	0.442409	-0.81552	0.218883	0.288078	0.679419	-1.24452	-0.386517	17.8552	2.38361e-05	-10.6443	4.62276	5.13881e-05	-9.8761	4.28914	TRUE	-0.81552	4.62276	4.28914	Lower reporting with ICI
10049803	532	30	502	TRUE	Blood glucose fluctuation	1	Blood glucose fluctuation	FALSE	30	256910	502	2107836	FALSE	2365278	256940	2108338	0.000116759	0.000238102	Uncorrected	Likelihood-ratio chi-square, 1 df	0.490313	-0.712711	0.187962	0.339219	0.708707	-1.08111	-0.344313	17.8451	2.3963e-05	-10.639	4.62046	5.16245e-05	-9.87151	4.28714	TRUE	-0.712711	4.62046	4.28714	Lower reporting with ICI
10062693	217	45	172	TRUE	Gallbladder enlargement	1	Gallbladder enlargement	FALSE	45	256895	172	2108166	FALSE	2365278	256940	2108338	0.000175138	8.15808e-05	Uncorrected	Likelihood-ratio chi-square, 1 df	2.14701	0.764074	0.167453	1.54631	2.98105	0.435872	1.09228	17.8055	2.44674e-05	-10.6182	4.61141	5.26734e-05	-9.8514	4.27841	TRUE	0.764074	4.61141	4.27841	Higher reporting with ICI
10018932	480	26	454	TRUE	Haemolytic uraemic syndrome	1	Haemolytic uraemic syndrome	FALSE	26	256914	454	2107884	FALSE	2365278	256940	2108338	0.000101191	0.000215335	Uncorrected	Likelihood-ratio chi-square, 1 df	0.469869	-0.755302	0.201664	0.31646	0.697643	-1.15056	-0.360047	17.6676	2.63065e-05	-10.5457	4.57994	5.65919e-05	-9.77965	4.24725	TRUE	-0.755302	4.57994	4.24725	Lower reporting with ICI
10064571	900	61	839	TRUE	Gene mutation	1	Gene mutation	FALSE	61	256879	839	2107499	FALSE	2365278	256940	2108338	0.00023741	0.000397944	Uncorrected	Likelihood-ratio chi-square, 1 df	0.596495	-0.516685	0.132626	0.459955	0.773568	-0.776627	-0.256742	17.6507	2.65413e-05	-10.5368	4.57608	5.70561e-05	-9.77148	4.2437	TRUE	-0.516685	4.57608	4.2437	Lower reporting with ICI
10005419	305	58	247	TRUE	Blood chloride decreased	1	Blood chloride decreased	FALSE	58	256882	247	2108091	FALSE	2365278	256940	2108338	0.000225734	0.000117154	Uncorrected	Likelihood-ratio chi-square, 1 df	1.92702	0.655976	0.145926	1.44769	2.56507	0.369967	0.941985	17.5673	2.77312e-05	-10.493	4.55703	5.95418e-05	-9.72883	4.22518	TRUE	0.655976	4.55703	4.22518	Higher reporting with ICI
10013916	945	65	880	TRUE	Dyskinesia	1	Dyskinesia	FALSE	65	256875	880	2107458	FALSE	2365278	256940	2108338	0.000252977	0.00041739	Uncorrected	Likelihood-ratio chi-square, 1 df	0.605993	-0.500886	0.128551	0.471026	0.779634	-0.752842	-0.248931	17.5669	2.77372e-05	-10.4927	4.55694	5.95418e-05	-9.72883	4.22518	TRUE	-0.500886	4.55694	4.22518	Lower reporting with ICI
10028836	4338	388	3950	TRUE	Neck pain	1	Neck pain	FALSE	388	256552	3950	2104388	FALSE	2365278	256940	2108338	0.00151008	0.00187351	Uncorrected	Likelihood-ratio chi-square, 1 df	0.805722	-0.216017	0.0532434	0.725879	0.894347	-0.320372	-0.111662	17.4631	2.92935e-05	-10.4381	4.53323	6.28376e-05	-9.67496	4.20178	TRUE	-0.216017	4.53323	4.20178	Lower reporting with ICI
10033132	333	15	318	TRUE	Ovarian cyst	1	Ovarian cyst	FALSE	15	256925	318	2108020	FALSE	2365278	256940	2108338	5.83794e-05	0.00015083	Uncorrected	Likelihood-ratio chi-square, 1 df	0.387019	-0.949281	0.264227	0.23058	0.649595	-1.46716	-0.431406	17.4167	3.00178e-05	-10.4137	4.52262	6.43452e-05	-9.65125	4.19148	TRUE	-0.949281	4.52262	4.19148	Lower reporting with ICI
10028851	817	128	689	TRUE	Necrosis	1	Necrosis	FALSE	128	256812	689	2107649	FALSE	2365278	256940	2108338	0.000498171	0.000326798	Uncorrected	Likelihood-ratio chi-square, 1 df	1.52466	0.421773	0.0962717	1.26249	1.84128	0.233084	0.610462	17.4095	3.01313e-05	-10.4099	4.52098	6.45425e-05	-9.64819	4.19015	TRUE	0.421773	4.52098	4.19015	Higher reporting with ICI
10011793	1034	73	961	TRUE	Cystitis haemorrhagic	1	Cystitis haemorrhagic	FALSE	73	256867	961	2107377	FALSE	2365278	256940	2108338	0.000284113	0.000455809	Uncorrected	Likelihood-ratio chi-square, 1 df	0.623209	-0.472874	0.121423	0.491222	0.790659	-0.710859	-0.234889	17.3932	3.03917e-05	-10.4013	4.51725	6.50538e-05	-9.6403	4.18673	TRUE	-0.472874	4.51725	4.18673	Lower reporting with ICI
10040026	920	63	857	TRUE	Sensory disturbance	1	Sensory disturbance	FALSE	63	256877	857	2107481	FALSE	2365278	256940	2108338	0.000245193	0.000406481	Uncorrected	Likelihood-ratio chi-square, 1 df	0.603112	-0.505652	0.130554	0.46695	0.778979	-0.761532	-0.249772	17.3843	3.05341e-05	-10.3967	4.51521	6.53121e-05	-9.63633	4.18501	TRUE	-0.505652	4.51521	4.18501	Lower reporting with ICI
10040867	400	20	380	TRUE	Skin hypertrophy	1	Skin hypertrophy	FALSE	20	256920	380	2107958	FALSE	2365278	256940	2108338	7.78392e-05	0.000180237	Uncorrected	Likelihood-ratio chi-square, 1 df	0.431828	-0.839729	0.229425	0.275438	0.677014	-1.28939	-0.390064	17.3792	3.06159e-05	-10.394	4.51405	6.54402e-05	-9.63437	4.18416	TRUE	-0.839729	4.51405	4.18416	Lower reporting with ICI
10005728	2915	249	2666	TRUE	Blood pressure abnormal	1	Blood pressure abnormal	FALSE	249	256691	2666	2105672	FALSE	2365278	256940	2108338	0.000969098	0.0012645	Uncorrected	Likelihood-ratio chi-square, 1 df	0.76616	-0.266365	0.0662988	0.672799	0.872475	-0.396308	-0.136421	17.3778	3.06376e-05	-10.3933	4.51375	6.54402e-05	-9.63437	4.18416	TRUE	-0.266365	4.51375	4.18416	Lower reporting with ICI
10053262	386	19	367	TRUE	Skin swelling	1	Skin swelling	FALSE	19	256921	367	2107971	FALSE	2365278	256940	2108338	7.39472e-05	0.000174071	Uncorrected	Likelihood-ratio chi-square, 1 df	0.424769	-0.85621	0.235289	0.267839	0.673644	-1.31737	-0.395053	17.2796	3.2263e-05	-10.3416	4.49129	6.8863e-05	-9.58339	4.16201	TRUE	-0.85621	4.49129	4.16201	Lower reporting with ICI
10038390	53	17	36	TRUE	Renal cancer recurrent	1	Renal cancer recurrent	FALSE	17	256923	36	2108302	FALSE	2365278	256940	2108338	6.61633e-05	1.70751e-05	Uncorrected	Likelihood-ratio chi-square, 1 df	3.87504	1.35456	0.294288	2.17659	6.89882	0.777761	1.93135	17.2454	3.28494e-05	-10.3236	4.48347	7.00646e-05	-9.56609	4.1545	TRUE	1.35456	4.48347	4.1545	Higher reporting with ICI
10008138	275	11	264	TRUE	Cerebral venous thrombosis	1	Cerebral venous thrombosis	FALSE	11	256929	264	2108074	FALSE	2365278	256940	2108338	4.28116e-05	0.000125217	Uncorrected	Likelihood-ratio chi-square, 1 df	0.34187	-1.07332	0.307736	0.187032	0.624894	-1.67647	-0.470172	17.1857	3.38972e-05	-10.2922	4.46984	7.22483e-05	-9.5354	4.14117	TRUE	-1.07332	4.46984	4.14117	Lower reporting with ICI
10048946	616	101	515	TRUE	Anal abscess	1	Anal abscess	FALSE	101	256839	515	2107823	FALSE	2365278	256940	2108338	0.000393088	0.000244268	Uncorrected	Likelihood-ratio chi-square, 1 df	1.60949	0.475915	0.108844	1.30029	1.99221	0.262584	0.689246	17.1578	3.43993e-05	-10.2775	4.46345	7.32664e-05	-9.52141	4.1351	TRUE	0.475915	4.46345	4.1351	Higher reporting with ICI
10034962	450	24	426	TRUE	Photopsia	1	Photopsia	FALSE	24	256916	426	2107912	FALSE	2365278	256940	2108338	9.3407e-05	0.000202055	Uncorrected	Likelihood-ratio chi-square, 1 df	0.462235	-0.771682	0.209806	0.306391	0.697349	-1.18289	-0.36047	17.1358	3.47995e-05	-10.2659	4.45843	7.40661e-05	-9.51055	4.13038	TRUE	-0.771682	4.45843	4.13038	Lower reporting with ICI
10051373	424	22	402	TRUE	Wound haemorrhage	1	Wound haemorrhage	FALSE	22	256918	402	2107936	FALSE	2365278	256940	2108338	8.56231e-05	0.000190672	Uncorrected	Likelihood-ratio chi-square, 1 df	0.449014	-0.800702	0.218967	0.292331	0.689675	-1.22987	-0.371535	17.1099	3.52773e-05	-10.2523	4.4525	7.50299e-05	-9.49762	4.12477	TRUE	-0.800702	4.4525	4.12477	Lower reporting with ICI
10048737	356	65	291	TRUE	Poor venous access	1	Poor venous access	FALSE	65	256875	291	2108047	FALSE	2365278	256940	2108338	0.000252977	0.000138023	Uncorrected	Likelihood-ratio chi-square, 1 df	1.83307	0.605992	0.137206	1.40084	2.39866	0.337073	0.87491	17.0993	3.54745e-05	-10.2467	4.45008	7.53959e-05	-9.49276	4.12265	TRUE	0.605992	4.45008	4.12265	Higher reporting with ICI
10001443	462	25	437	TRUE	Affective disorder	1	Affective disorder	FALSE	25	256915	437	2107901	FALSE	2365278	256940	2108338	9.7299e-05	0.000207272	Uncorrected	Likelihood-ratio chi-square, 1 df	0.469374	-0.756355	0.205652	0.313666	0.702377	-1.15942	-0.353284	17.0428	3.6547e-05	-10.2169	4.43715	7.76203e-05	-9.46368	4.11002	TRUE	-0.756355	4.43715	4.11002	Lower reporting with ICI
10061472	487	27	460	TRUE	Psychiatric symptom	1	Psychiatric symptom	FALSE	27	256913	460	2107878	FALSE	2365278	256940	2108338	0.000105083	0.000218181	Uncorrected	Likelihood-ratio chi-square, 1 df	0.481577	-0.73069	0.198029	0.326665	0.70995	-1.11882	-0.342561	17.0028	3.7324e-05	-10.1959	4.42801	7.92146e-05	-9.44335	4.10119	TRUE	-0.73069	4.42801	4.10119	Lower reporting with ICI
10061549	524	30	494	TRUE	Sensation of foreign body	1	Sensation of foreign body	FALSE	30	256910	494	2107844	FALSE	2365278	256940	2108338	0.000116759	0.000234308	Uncorrected	Likelihood-ratio chi-square, 1 df	0.498255	-0.696643	0.188048	0.344655	0.720308	-1.06521	-0.328076	16.941	3.85604e-05	-10.1633	4.41386	8.17808e-05	-9.41147	4.08735	TRUE	-0.696643	4.41386	4.08735	Lower reporting with ICI
10058108	448	24	424	TRUE	Dyslipidaemia	1	Dyslipidaemia	FALSE	24	256916	424	2107914	FALSE	2365278	256940	2108338	9.3407e-05	0.000201106	Uncorrected	Likelihood-ratio chi-square, 1 df	0.464416	-0.766975	0.209832	0.307821	0.700675	-1.17824	-0.355711	16.8955	3.94942e-05	-10.1394	4.40347	8.37021e-05	-9.38825	4.07726	TRUE	-0.766975	4.40347	4.07726	Lower reporting with ICI
10029883	548	32	516	TRUE	Obesity	1	Obesity	FALSE	32	256908	516	2107822	FALSE	2365278	256940	2108338	0.000124543	0.000244743	Uncorrected	Likelihood-ratio chi-square, 1 df	0.508811	-0.675678	0.182188	0.356023	0.727168	-1.03276	-0.318597	16.8581	4.02818e-05	-10.1196	4.39489	8.5311e-05	-9.36921	4.069	TRUE	-0.675678	4.39489	4.069	Lower reporting with ICI
10022945	64	19	45	TRUE	Iris adhesions	1	Iris adhesions	FALSE	19	256921	45	2108293	FALSE	2365278	256940	2108338	7.39472e-05	2.13438e-05	Uncorrected	Likelihood-ratio chi-square, 1 df	3.46475	1.24264	0.273602	2.02666	5.92329	0.706391	1.77889	16.8542	4.03634e-05	-10.1176	4.39401	8.53634e-05	-9.36859	4.06873	TRUE	1.24264	4.39401	4.06873	Higher reporting with ICI
10060055	64	19	45	TRUE	Antinuclear antibody positive	1	Antinuclear antibody positive	FALSE	19	256921	45	2108293	FALSE	2365278	256940	2108338	7.39472e-05	2.13438e-05	Uncorrected	Likelihood-ratio chi-square, 1 df	3.46475	1.24264	0.273602	2.02666	5.92329	0.706391	1.77889	16.8542	4.03634e-05	-10.1176	4.39401	8.53634e-05	-9.36859	4.06873	TRUE	1.24264	4.39401	4.06873	Higher reporting with ICI
10025280	572	34	538	TRUE	Lymphocytosis	1	Lymphocytosis	FALSE	34	256906	538	2107800	FALSE	2365278	256940	2108338	0.000132327	0.000255177	Uncorrected	Likelihood-ratio chi-square, 1 df	0.518504	-0.656808	0.176847	0.366623	0.733304	-1.00342	-0.310194	16.799	4.1555e-05	-10.0885	4.38138	8.78216e-05	-9.3402	4.0564	TRUE	-0.656808	4.38138	4.0564	Lower reporting with ICI
10040581	59	18	41	TRUE	Shock symptom	1	Shock symptom	FALSE	18	256922	41	2108297	FALSE	2365278	256940	2108338	7.00553e-05	1.94466e-05	Uncorrected	Likelihood-ratio chi-square, 1 df	3.60263	1.28166	0.282755	2.06985	6.27047	0.727474	1.83585	16.7602	4.24137e-05	-10.068	4.37249	8.95732e-05	-9.32045	4.04782	TRUE	1.28166	4.37249	4.04782	Higher reporting with ICI
10012741	892	137	755	TRUE	Diarrhoea haemorrhagic	1	Diarrhoea haemorrhagic	FALSE	137	256803	755	2107583	FALSE	2365278	256940	2108338	0.000533198	0.000358102	Uncorrected	Likelihood-ratio chi-square, 1 df	1.48922	0.398251	0.0928878	1.24134	1.78659	0.216194	0.580308	16.7528	4.25785e-05	-10.0642	4.37081	8.9858e-05	-9.31728	4.04644	TRUE	0.398251	4.37081	4.04644	Higher reporting with ICI
10037400	1738	138	1600	TRUE	Pulmonary hypertension	1	Pulmonary hypertension	FALSE	138	256802	1600	2106738	FALSE	2365278	256940	2108338	0.00053709	0.000758892	Uncorrected	Likelihood-ratio chi-square, 1 df	0.707573	-0.345915	0.0887454	0.594608	0.841999	-0.519852	-0.171977	16.7505	4.2631e-05	-10.0629	4.37027	8.99056e-05	-9.31675	4.04621	TRUE	-0.345915	4.37027	4.04621	Lower reporting with ICI
10017581	4330	389	3941	TRUE	Gait inability	1	Gait inability	FALSE	389	256551	3941	2104397	FALSE	2365278	256940	2108338	0.00151397	0.00186924	Uncorrected	Likelihood-ratio chi-square, 1 df	0.80965	-0.211154	0.0531866	0.729499	0.898607	-0.315397	-0.10691	16.698	4.38262e-05	-10.0353	4.35827	9.23613e-05	-9.2898	4.03451	TRUE	-0.211154	4.35827	4.03451	Lower reporting with ICI
10010075	109	27	82	TRUE	Coma hepatic	1	Coma hepatic	FALSE	27	256913	82	2108256	FALSE	2365278	256940	2108338	0.000105083	3.88932e-05	Uncorrected	Likelihood-ratio chi-square, 1 df	2.70201	0.993996	0.221893	1.74909	4.1741	0.559094	1.4289	16.6932	4.39374e-05	-10.0327	4.35717	9.25305e-05	-9.28797	4.03371	TRUE	0.993996	4.35717	4.03371	Higher reporting with ICI
10026996	521	30	491	TRUE	Mean cell haemoglobin increased	1	Mean cell haemoglobin increased	FALSE	30	256910	491	2107847	FALSE	2365278	256940	2108338	0.000116759	0.000232885	Uncorrected	Likelihood-ratio chi-square, 1 df	0.5013	-0.69055	0.188081	0.346739	0.724757	-1.05918	-0.321919	16.6057	4.60125e-05	-9.9866	4.33712	9.68329e-05	-9.24252	4.01398	TRUE	-0.69055	4.33712	4.01398	Lower reporting with ICI
10025065	177	38	139	TRUE	Lung carcinoma cell type unspecified recurrent	1	Lung carcinoma cell type unspecified recurrent	FALSE	38	256902	139	2108199	FALSE	2365278	256940	2108338	0.000147894	6.59287e-05	Uncorrected	Likelihood-ratio chi-square, 1 df	2.24343	0.808007	0.183069	1.56705	3.21175	0.449197	1.16682	16.559	4.71587e-05	-9.96199	4.32644	9.91581e-05	-9.21879	4.00367	TRUE	0.808007	4.32644	4.00367	Higher reporting with ICI
10043458	1380	199	1181	TRUE	Thirst	1	Thirst	FALSE	199	256741	1181	2107157	FALSE	2365278	256940	2108338	0.0007745	0.000560157	Uncorrected	Likelihood-ratio chi-square, 1 df	1.38294	0.324215	0.0766566	1.19002	1.60715	0.173971	0.474459	16.558	4.71836e-05	-9.96147	4.32621	9.91581e-05	-9.21879	4.00367	TRUE	0.324215	4.32621	4.00367	Higher reporting with ICI
10005488	445	24	421	TRUE	Blood culture positive	1	Blood culture positive	FALSE	24	256916	421	2107917	FALSE	2365278	256940	2108338	9.3407e-05	0.000199683	Uncorrected	Likelihood-ratio chi-square, 1 df	0.467726	-0.759873	0.209872	0.30999	0.705724	-1.17121	-0.348531	16.537	4.771e-05	-9.95037	4.32139	0.000100194	-9.2084	3.99916	TRUE	-0.759873	4.32139	3.99916	Lower reporting with ICI
10051244	557	33	524	TRUE	Dyschezia	1	Dyschezia	FALSE	33	256907	524	2107814	FALSE	2365278	256940	2108338	0.000128435	0.000248537	Uncorrected	Likelihood-ratio chi-square, 1 df	0.516701	-0.660292	0.179488	0.363462	0.734546	-1.01208	-0.308502	16.5011	4.86206e-05	-9.93146	4.31318	0.000102035	-9.19019	3.99125	TRUE	-0.660292	4.31318	3.99125	Lower reporting with ICI
10052137	783	52	731	TRUE	Ear discomfort	1	Ear discomfort	FALSE	52	256888	731	2107607	FALSE	2365278	256940	2108338	0.000202382	0.000346719	Uncorrected	Likelihood-ratio chi-square, 1 df	0.583622	-0.538501	0.143538	0.440506	0.773235	-0.819831	-0.257172	16.4844	4.90514e-05	-9.92264	4.30935	0.000102867	-9.18207	3.98772	TRUE	-0.538501	4.30935	3.98772	Lower reporting with ICI
10061480	1157	85	1072	TRUE	Renal function test abnormal	1	Renal function test abnormal	FALSE	85	256855	1072	2107266	FALSE	2365278	256940	2108338	0.000330817	0.000508457	Uncorrected	Likelihood-ratio chi-square, 1 df	0.650512	-0.429995	0.112703	0.521582	0.811313	-0.650888	-0.209102	16.4697	4.94327e-05	-9.9149	4.30599	0.000103595	-9.17503	3.98466	TRUE	-0.429995	4.30599	3.98466	Lower reporting with ICI
10042604	1136	168	968	TRUE	Supraventricular tachycardia	1	Supraventricular tachycardia	FALSE	168	256772	968	2107370	FALSE	2365278	256940	2108338	0.000653849	0.000459129	Uncorrected	Likelihood-ratio chi-square, 1 df	1.42438	0.353739	0.0836051	1.2091	1.678	0.189876	0.517602	16.4667	4.95119e-05	-9.9133	4.30529	0.000103688	-9.17412	3.98427	TRUE	0.353739	4.30529	3.98427	Higher reporting with ICI
10009995	87	23	64	TRUE	Colonic fistula	1	Colonic fistula	FALSE	23	256917	64	2108274	FALSE	2365278	256940	2108338	8.95151e-05	3.03557e-05	Uncorrected	Likelihood-ratio chi-square, 1 df	2.94905	1.08148	0.243121	1.83121	4.74927	0.604975	1.55799	16.3332	5.31257e-05	-9.84285	4.27469	0.000111179	-9.10437	3.95398	TRUE	1.08148	4.27469	3.95398	Higher reporting with ICI
10058359	122	29	93	TRUE	Hypogonadism	1	Hypogonadism	FALSE	29	256911	93	2108245	FALSE	2365278	256940	2108338	0.000112867	4.41106e-05	Uncorrected	Likelihood-ratio chi-square, 1 df	2.5589	0.939578	0.212697	1.68658	3.88241	0.5227	1.35646	16.3247	5.33646e-05	-9.83836	4.27275	0.000111601	-9.10058	3.95233	TRUE	0.939578	4.27275	3.95233	Higher reporting with ICI
10030124	15296	1509	13787	TRUE	Oedema peripheral	1	Oedema peripheral	FALSE	1509	255431	13787	2094551	FALSE	2365278	256940	2108338	0.00587297	0.00653927	Uncorrected	Likelihood-ratio chi-square, 1 df	0.897505	-0.108137	0.0271959	0.850918	0.946642	-0.16144	-0.0548339	16.2692	5.49498e-05	-9.80909	4.26003	0.000114836	-9.07201	3.93992	TRUE	-0.108137	4.26003	3.93992	Lower reporting with ICI
10064911	884	61	823	TRUE	Pulmonary arterial hypertension	1	Pulmonary arterial hypertension	FALSE	61	256879	823	2107515	FALSE	2365278	256940	2108338	0.00023741	0.000390355	Uncorrected	Likelihood-ratio chi-square, 1 df	0.608096	-0.497423	0.132714	0.46882	0.788748	-0.757536	-0.237309	16.2372	5.58871e-05	-9.79218	4.25269	0.000116713	-9.05579	3.93288	TRUE	-0.497423	4.25269	3.93288	Lower reporting with ICI
10050559	55	17	38	TRUE	Aortic valve calcification	1	Aortic valve calcification	FALSE	17	256923	38	2108300	FALSE	2365278	256940	2108338	6.61633e-05	1.80237e-05	Uncorrected	Likelihood-ratio chi-square, 1 df	3.67109	1.30049	0.291794	2.07214	6.50384	0.728582	1.87239	16.1928	5.72103e-05	-9.76878	4.24253	0.000119394	-9.03308	3.92302	TRUE	1.30049	4.24253	3.92302	Higher reporting with ICI
10019075	686	44	642	TRUE	Hallucination, visual	1	Hallucination, visual	FALSE	44	256896	642	2107696	FALSE	2365278	256940	2108338	0.000171246	0.000304505	Uncorrected	Likelihood-ratio chi-square, 1 df	0.5623	-0.575719	0.15585	0.414294	0.763182	-0.88118	-0.270259	16.1775	5.76747e-05	-9.76069	4.23901	0.000120279	-9.02569	3.91981	TRUE	-0.575719	4.23901	3.91981	Lower reporting with ICI
10057135	590	36	554	TRUE	Urine odour abnormal	1	Urine odour abnormal	FALSE	36	256904	554	2107784	FALSE	2365278	256940	2108338	0.000140111	0.000262766	Uncorrected	Likelihood-ratio chi-square, 1 df	0.533148	-0.628956	0.172009	0.380569	0.7469	-0.966088	-0.291824	16.132	5.9077e-05	-9.73667	4.22858	0.000123118	-9.00237	3.90968	TRUE	-0.628956	4.22858	3.90968	Lower reporting with ICI
10000804	1595	225	1370	TRUE	Acute hepatic failure	1	Acute hepatic failure	FALSE	225	256715	1370	2106968	FALSE	2365278	256940	2108338	0.000875691	0.000649801	Uncorrected	Likelihood-ratio chi-square, 1 df	1.34793	0.298573	0.0719635	1.17061	1.55212	0.157527	0.439619	16.0229	6.25818e-05	-9.67904	4.20355	0.000130332	-8.94543	3.88495	TRUE	0.298573	4.20355	3.88495	Higher reporting with ICI
10033664	835	57	778	TRUE	Panic attack	1	Panic attack	FALSE	57	256883	778	2107560	FALSE	2365278	256940	2108338	0.000221842	0.000369011	Uncorrected	Likelihood-ratio chi-square, 1 df	0.60109	-0.50901	0.137235	0.45933	0.786602	-0.777986	-0.240033	15.9596	6.47089e-05	-9.64561	4.18904	0.000134668	-8.9127	3.87074	TRUE	-0.50901	4.18904	3.87074	Lower reporting with ICI
10007687	349	17	332	TRUE	Carotid artery stenosis	1	Carotid artery stenosis	FALSE	17	256923	332	2108006	FALSE	2365278	256940	2108338	6.61633e-05	0.00015747	Uncorrected	Likelihood-ratio chi-square, 1 df	0.420126	-0.8672	0.248676	0.258051	0.683996	-1.3546	-0.379804	15.9311	6.5689e-05	-9.63058	4.18251	0.000136613	-8.89836	3.86451	TRUE	-0.8672	4.18251	3.86451	Lower reporting with ICI
10076657	77	21	56	TRUE	Acute motor-sensory axonal neuropathy	1	Acute motor-sensory axonal neuropathy	FALSE	21	256919	56	2108282	FALSE	2365278	256940	2108338	8.17311e-05	2.65612e-05	Uncorrected	Likelihood-ratio chi-square, 1 df	3.07726	1.12404	0.255892	1.86358	5.08135	0.6225	1.62558	15.8754	6.76507e-05	-9.60115	4.16973	0.000140595	-8.86962	3.85203	TRUE	1.12404	4.16973	3.85203	Higher reporting with ICI
10019465	1719	240	1479	TRUE	Hemiparesis	1	Hemiparesis	FALSE	240	256700	1479	2106859	FALSE	2365278	256940	2108338	0.00093407	0.0007015	Uncorrected	Likelihood-ratio chi-square, 1 df	1.33184	0.286563	0.0696216	1.16196	1.52656	0.150107	0.423019	15.8112	6.99878e-05	-9.56719	4.15498	0.000145352	-8.83635	3.83758	TRUE	0.286563	4.15498	3.83758	Higher reporting with ICI
10019948	810	55	755	TRUE	Herpes simplex	1	Herpes simplex	FALSE	55	256885	755	2107583	FALSE	2365278	256940	2108338	0.000214058	0.000358102	Uncorrected	Likelihood-ratio chi-square, 1 df	0.59767	-0.514716	0.139681	0.454533	0.785883	-0.788485	-0.240947	15.782	7.10758e-05	-9.55176	4.14828	0.000147509	-8.82162	3.83118	TRUE	-0.514716	4.14828	3.83118	Lower reporting with ICI
10046996	476	27	449	TRUE	Varicose vein	1	Varicose vein	FALSE	27	256913	449	2107889	FALSE	2365278	256940	2108338	0.000105083	0.000212964	Uncorrected	Likelihood-ratio chi-square, 1 df	0.493377	-0.706481	0.198163	0.334582	0.727538	-1.09487	-0.318089	15.7423	7.25824e-05	-9.53079	4.13917	0.000150532	-8.80133	3.82237	TRUE	-0.706481	4.13917	3.82237	Lower reporting with ICI
10018704	106	26	80	TRUE	Granulomatous liver disease	1	Granulomatous liver disease	FALSE	26	256914	80	2108258	FALSE	2365278	256940	2108338	0.000101191	3.79446e-05	Uncorrected	Likelihood-ratio chi-square, 1 df	2.66698	0.980946	0.225756	1.71339	4.15129	0.538472	1.42342	15.7264	7.31941e-05	-9.5224	4.13552	0.000151696	-8.79363	3.81903	TRUE	0.980946	4.13552	3.81903	Higher reporting with ICI
10040744	279	12	267	TRUE	Sinus headache	1	Sinus headache	FALSE	12	256928	267	2108071	FALSE	2365278	256940	2108338	4.67035e-05	0.00012664	Uncorrected	Likelihood-ratio chi-square, 1 df	0.36876	-0.997609	0.295098	0.206802	0.657555	-1.57599	-0.419227	15.6969	7.43466e-05	-9.50677	4.12874	0.000153978	-8.7787	3.81254	TRUE	-0.997609	4.12874	3.81254	Lower reporting with ICI
10051077	832	57	775	TRUE	Post procedural haemorrhage	1	Post procedural haemorrhage	FALSE	57	256883	775	2107563	FALSE	2365278	256940	2108338	0.000221842	0.000367588	Uncorrected	Likelihood-ratio chi-square, 1 df	0.603418	-0.505145	0.137254	0.461092	0.789676	-0.774157	-0.236133	15.6946	7.44383e-05	-9.50554	4.1282	0.000154062	-8.77816	3.81231	TRUE	-0.505145	4.1282	3.81231	Lower reporting with ICI
10018683	72	20	52	TRUE	Granulocyte count increased	1	Granulocyte count increased	FALSE	20	256920	52	2108286	FALSE	2365278	256940	2108338	7.78392e-05	2.4664e-05	Uncorrected	Likelihood-ratio chi-square, 1 df	3.15615	1.14935	0.263126	1.88445	5.28605	0.633637	1.66507	15.6712	7.53616e-05	-9.49321	4.12285	0.000155865	-8.76652	3.80725	TRUE	1.14935	4.12285	3.80725	Higher reporting with ICI
10068286	399	21	378	TRUE	Anorectal discomfort	1	Anorectal discomfort	FALSE	21	256919	378	2107960	FALSE	2365278	256940	2108338	8.17311e-05	0.000179288	Uncorrected	Likelihood-ratio chi-square, 1 df	0.45582	-0.785657	0.224207	0.29373	0.707358	-1.22509	-0.346218	15.6295	7.70414e-05	-9.47117	4.11328	0.000159229	-8.74516	3.79798	TRUE	-0.785657	4.11328	3.79798	Lower reporting with ICI
10038923	422	73	349	TRUE	Retinopathy	1	Retinopathy	FALSE	73	256867	349	2107989	FALSE	2365278	256940	2108338	0.000284113	0.000165533	Uncorrected	Likelihood-ratio chi-square, 1 df	1.71655	0.540319	0.128718	1.33381	2.20914	0.288036	0.792601	15.625	7.72288e-05	-9.46874	4.11222	0.000159507	-8.74342	3.79722	TRUE	0.540319	4.11222	3.79722	Higher reporting with ICI
10052076	573	35	538	TRUE	Haemodynamic instability	1	Haemodynamic instability	FALSE	35	256905	538	2107800	FALSE	2365278	256940	2108338	0.000136219	0.000255177	Uncorrected	Likelihood-ratio chi-square, 1 df	0.533756	-0.627817	0.174455	0.379181	0.751344	-0.969742	-0.285891	15.6202	7.74218e-05	-9.46624	4.11114	0.000159796	-8.74162	3.79644	TRUE	-0.627817	4.11114	3.79644	Lower reporting with ICI
10047302	1328	191	1137	TRUE	Ventricular tachycardia	1	Ventricular tachycardia	FALSE	191	256749	1137	2107201	FALSE	2365278	256940	2108338	0.000743364	0.000539287	Uncorrected	Likelihood-ratio chi-square, 1 df	1.3787	0.321142	0.0782271	1.18272	1.60715	0.167819	0.474464	15.6101	7.78369e-05	-9.4609	4.10881	0.000160542	-8.73696	3.79441	TRUE	0.321142	4.10881	3.79441	Higher reporting with ICI
10048592	1332	102	1230	TRUE	Musculoskeletal disorder	1	Musculoskeletal disorder	FALSE	102	256838	1230	2107108	FALSE	2365278	256940	2108338	0.00039698	0.000583398	Uncorrected	Likelihood-ratio chi-square, 1 df	0.680335	-0.385171	0.10306	0.555902	0.832621	-0.587164	-0.183177	15.5856	7.88547e-05	-9.4479	4.10317	0.00016253	-8.72465	3.78907	TRUE	-0.385171	4.10317	3.78907	Lower reporting with ICI
10082270	715	47	668	TRUE	Pharyngeal swelling	1	Pharyngeal swelling	FALSE	47	256893	668	2107670	FALSE	2365278	256940	2108338	0.000182922	0.000316837	Uncorrected	Likelihood-ratio chi-square, 1 df	0.57726	-0.549462	0.150924	0.429443	0.775958	-0.845267	-0.253657	15.579	7.91266e-05	-9.44446	4.10168	0.000162978	-8.7219	3.78787	TRUE	-0.549462	4.10168	3.78787	Lower reporting with ICI
10050392	292	13	279	TRUE	Face injury	1	Face injury	FALSE	13	256927	279	2108059	FALSE	2365278	256940	2108338	5.05955e-05	0.000132332	Uncorrected	Likelihood-ratio chi-square, 1 df	0.382307	-0.961532	0.283746	0.219224	0.66671	-1.51766	-0.4054	15.5647	7.97281e-05	-9.43689	4.09839	0.000164104	-8.71501	3.78488	TRUE	-0.961532	4.09839	3.78488	Lower reporting with ICI
10013538	3309	291	3018	TRUE	Diverticulitis	1	Diverticulitis	FALSE	291	256649	3018	2105320	FALSE	2365278	256940	2108338	0.00113256	0.00143146	Uncorrected	Likelihood-ratio chi-square, 1 df	0.790956	-0.234513	0.0614178	0.701251	0.892136	-0.35489	-0.114136	15.5511	8.03067e-05	-9.42966	4.09525	0.000165182	-8.70846	3.78204	TRUE	-0.234513	4.09525	3.78204	Lower reporting with ICI
10018999	499	29	470	TRUE	Haemorrhage subcutaneous	1	Haemorrhage subcutaneous	FALSE	29	256911	470	2107868	FALSE	2365278	256940	2108338	0.000112867	0.000222924	Uncorrected	Likelihood-ratio chi-square, 1 df	0.506245	-0.680734	0.19135	0.347923	0.736611	-1.05577	-0.305695	15.5385	8.08407e-05	-9.42303	4.09237	0.000166166	-8.70252	3.77946	TRUE	-0.680734	4.09237	3.77946	Lower reporting with ICI
10033661	18936	1891	17045	TRUE	Pancytopenia	1	Pancytopenia	FALSE	1891	255049	17045	2091293	FALSE	2365278	256940	2108338	0.00735969	0.00808457	Uncorrected	Likelihood-ratio chi-square, 1 df	0.909674	-0.094669	0.0243287	0.867316	0.954101	-0.142352	-0.0469855	15.5234	8.14919e-05	-9.41501	4.08889	0.00016739	-8.69518	3.77627	TRUE	-0.094669	4.08889	3.77627	Lower reporting with ICI
10037128	261	50	211	TRUE	Pseudomembranous colitis	1	Pseudomembranous colitis	FALSE	50	256890	211	2108127	FALSE	2365278	256940	2108338	0.000194598	0.000100079	Uncorrected	Likelihood-ratio chi-square, 1 df	1.94463	0.665072	0.157301	1.4287	2.64687	0.356767	0.973377	15.5178	8.17322e-05	-9.41206	4.08761	0.000167769	-8.69292	3.77529	TRUE	0.665072	4.08761	3.77529	Higher reporting with ICI
10012455	394	69	325	TRUE	Dermatitis exfoliative	1	Dermatitis exfoliative	FALSE	69	256871	325	2108013	FALSE	2365278	256940	2108338	0.000268545	0.00015415	Uncorrected	Likelihood-ratio chi-square, 1 df	1.7423	0.555208	0.132567	1.34364	2.25926	0.295382	0.815035	15.5122	8.19733e-05	-9.40912	4.08633	0.000168149	-8.69066	3.77431	TRUE	0.555208	4.08633	3.77431	Higher reporting with ICI
10017688	125	29	96	TRUE	Gamma-glutamyltransferase abnormal	1	Gamma-glutamyltransferase abnormal	FALSE	29	256911	96	2108242	FALSE	2365278	256940	2108338	0.000112867	4.55335e-05	Uncorrected	Likelihood-ratio chi-square, 1 df	2.47893	0.907828	0.211905	1.6364	3.75525	0.492501	1.32315	15.4086	8.65911e-05	-9.35431	4.06253	0.0001775	-8.63654	3.7508	TRUE	0.907828	4.06253	3.7508	Higher reporting with ICI
10061355	358	18	340	TRUE	Poisoning	1	Poisoning	FALSE	18	256922	340	2107998	FALSE	2365278	256940	2108338	7.00553e-05	0.000161264	Uncorrected	Likelihood-ratio chi-square, 1 df	0.434373	-0.833852	0.24187	0.270385	0.697819	-1.30791	-0.359796	15.3868	8.75982e-05	-9.34275	4.0575	0.000179442	-8.62566	3.74608	TRUE	-0.833852	4.0575	3.74608	Lower reporting with ICI
10053123	867	132	735	TRUE	Protein urine present	1	Protein urine present	FALSE	132	256808	735	2107603	FALSE	2365278	256940	2108338	0.000513739	0.000348616	Uncorrected	Likelihood-ratio chi-square, 1 df	1.4739	0.387909	0.0945551	1.22456	1.77399	0.202585	0.573234	15.3709	8.83375e-05	-9.33435	4.05385	0.000180833	-8.61794	3.74272	TRUE	0.387909	4.05385	3.74272	Higher reporting with ICI
10070592	84	22	62	TRUE	Product used for unknown indication	1	Product used for unknown indication	FALSE	22	256918	62	2108276	FALSE	2365278	256940	2108338	8.56231e-05	2.9407e-05	Uncorrected	Likelihood-ratio chi-square, 1 df	2.91182	1.06878	0.248169	1.79028	4.73594	0.582374	1.55518	15.3251	9.05083e-05	-9.31007	4.04331	0.00018515	-8.59434	3.73248	TRUE	1.06878	4.04331	3.73248	Higher reporting with ICI
10037876	1621	227	1394	TRUE	Rash papular	1	Rash papular	FALSE	227	256713	1394	2106944	FALSE	2365278	256940	2108338	0.000883475	0.000661184	Uncorrected	Likelihood-ratio chi-square, 1 df	1.3365	0.290053	0.0716032	1.1615	1.53786	0.149713	0.430392	15.3026	9.15915e-05	-9.29817	4.03814	0.000187238	-8.58313	3.7276	TRUE	0.290053	4.03814	3.7276	Higher reporting with ICI
10043942	344	17	327	TRUE	Tongue blistering	1	Tongue blistering	FALSE	17	256923	327	2108011	FALSE	2365278	256940	2108338	6.61633e-05	0.000155098	Uncorrected	Likelihood-ratio chi-square, 1 df	0.426551	-0.852023	0.248769	0.26195	0.694582	-1.3396	-0.364445	15.2842	9.24887e-05	-9.28842	4.03391	0.000188944	-8.57406	3.72367	TRUE	-0.852023	4.03391	3.72367	Lower reporting with ICI
10011677	276	12	264	TRUE	Cutaneous T-cell lymphoma	1	Cutaneous T-cell lymphoma	FALSE	12	256928	264	2108074	FALSE	2365278	256940	2108338	4.67035e-05	0.000125217	Uncorrected	Likelihood-ratio chi-square, 1 df	0.372951	-0.986308	0.29517	0.209123	0.665122	-1.56483	-0.407785	15.2721	9.30814e-05	-9.28204	4.03114	0.000189928	-8.56887	3.72141	TRUE	-0.986308	4.03114	3.72141	Lower reporting with ICI
10037549	1118	164	954	TRUE	Purpura	1	Purpura	FALSE	164	256776	954	2107384	FALSE	2365278	256940	2108338	0.000638281	0.000452489	Uncorrected	Likelihood-ratio chi-square, 1 df	1.41086	0.344201	0.0845585	1.19539	1.66518	0.17847	0.509933	15.2718	9.30969e-05	-9.28187	4.03106	0.000189928	-8.56887	3.72141	TRUE	0.344201	4.03106	3.72141	Higher reporting with ICI
10019847	357	18	339	TRUE	Hepatosplenomegaly	1	Hepatosplenomegaly	FALSE	18	256922	339	2107999	FALSE	2365278	256940	2108338	7.00553e-05	0.00016079	Uncorrected	Likelihood-ratio chi-square, 1 df	0.435654	-0.830906	0.241888	0.271173	0.699902	-1.305	-0.356815	15.2601	9.3674e-05	-9.27569	4.02838	0.000190975	-8.56337	3.71902	TRUE	-0.830906	4.02838	3.71902	Lower reporting with ICI
10051301	545	33	512	TRUE	Exercise tolerance decreased	1	Exercise tolerance decreased	FALSE	33	256907	512	2107826	FALSE	2365278	256940	2108338	0.000128435	0.000242845	Uncorrected	Likelihood-ratio chi-square, 1 df	0.528814	-0.637119	0.179612	0.371892	0.75195	-0.989152	-0.285086	15.2232	9.55207e-05	-9.25617	4.0199	0.000194608	-8.54452	3.71084	TRUE	-0.637119	4.0199	3.71084	Lower reporting with ICI
10067868	906	64	842	TRUE	Skin mass	1	Skin mass	FALSE	64	256876	842	2107496	FALSE	2365278	256940	2108338	0.000249085	0.000399367	Uncorrected	Likelihood-ratio chi-square, 1 df	0.623607	-0.472235	0.12968	0.483645	0.804073	-0.726404	-0.218066	15.2046	9.64691e-05	-9.24629	4.01561	0.000196407	-8.53532	3.70684	TRUE	-0.472235	4.01561	3.70684	Lower reporting with ICI
10058839	325	59	266	TRUE	Enteritis infectious	1	Enteritis infectious	FALSE	59	256881	266	2108072	FALSE	2365278	256940	2108338	0.000229626	0.000126166	Uncorrected	Likelihood-ratio chi-square, 1 df	1.82022	0.598957	0.14392	1.37284	2.4134	0.31688	0.881035	15.2006	9.66741e-05	-9.24416	4.01469	0.000196691	-8.53388	3.70622	TRUE	0.598957	4.01469	3.70622	Higher reporting with ICI
10057392	275	12	263	TRUE	Paranasal sinus hypersecretion	1	Paranasal sinus hypersecretion	FALSE	12	256928	263	2108075	FALSE	2365278	256940	2108338	4.67035e-05	0.000124743	Uncorrected	Likelihood-ratio chi-square, 1 df	0.374369	-0.982513	0.295195	0.209908	0.667683	-1.56108	-0.403942	15.1312	0.000100294	-9.2074	3.99872	0.000203918	-8.49779	3.69054	TRUE	-0.982513	3.99872	3.69054	Lower reporting with ICI
10013663	369	19	350	TRUE	Drug dependence	1	Drug dependence	FALSE	19	256921	350	2107988	FALSE	2365278	256940	2108338	7.39472e-05	0.000166008	Uncorrected	Likelihood-ratio chi-square, 1 df	0.445404	-0.808774	0.23557	0.280696	0.706759	-1.27048	-0.347065	15.1255	0.000100593	-9.20443	3.99743	0.000204387	-8.4955	3.68955	TRUE	-0.808774	3.99743	3.68955	Lower reporting with ICI
10003211	528	87	441	TRUE	Arteriosclerosis coronary artery	1	Arteriosclerosis coronary artery	FALSE	87	256853	441	2107897	FALSE	2365278	256940	2108338	0.0003386	0.000209169	Uncorrected	Likelihood-ratio chi-square, 1 df	1.61899	0.481805	0.117329	1.2864	2.03759	0.251844	0.711767	15.1165	0.000101075	-9.19964	3.99535	0.000205228	-8.49139	3.68776	TRUE	0.481805	3.99535	3.68776	Higher reporting with ICI
10061468	126	29	97	TRUE	Postoperative wound complication	1	Postoperative wound complication	FALSE	29	256911	97	2108241	FALSE	2365278	256940	2108338	0.000112867	4.60078e-05	Uncorrected	Likelihood-ratio chi-square, 1 df	2.45337	0.897464	0.211652	1.62034	3.71469	0.482635	1.31229	15.1131	0.000101258	-9.19784	3.99457	0.000205461	-8.49026	3.68727	TRUE	0.897464	3.99457	3.68727	Higher reporting with ICI
10008344	79	21	58	TRUE	Cervix carcinoma recurrent	1	Cervix carcinoma recurrent	FALSE	21	256919	58	2108280	FALSE	2365278	256940	2108338	8.17311e-05	2.75098e-05	Uncorrected	Likelihood-ratio chi-square, 1 df	2.97114	1.08895	0.254686	1.80358	4.89454	0.589772	1.58812	15.0807	0.000103012	-9.18066	3.98711	0.000208878	-8.47376	3.68011	TRUE	1.08895	3.98711	3.68011	Higher reporting with ICI
10016326	3166	278	2888	TRUE	Feeling cold	1	Feeling cold	FALSE	278	256662	2888	2105450	FALSE	2365278	256940	2108338	0.00108196	0.0013698	Uncorrected	Likelihood-ratio chi-square, 1 df	0.789643	-0.236174	0.0628312	0.69815	0.893126	-0.359321	-0.113027	15.0779	0.000103166	-9.17917	3.98646	0.000209048	-8.47295	3.67975	TRUE	-0.236174	3.98646	3.67975	Lower reporting with ICI
10037635	312	57	255	TRUE	Pyoderma gangrenosum	1	Pyoderma gangrenosum	FALSE	57	256883	255	2108083	FALSE	2365278	256940	2108338	0.000221842	0.000120948	Uncorrected	Likelihood-ratio chi-square, 1 df	1.83437	0.606701	0.146526	1.37646	2.44461	0.319516	0.893886	15.0265	0.000106012	-9.15195	3.97464	0.000214672	-8.4464	3.66823	TRUE	0.606701	3.97464	3.66823	Higher reporting with ICI
10051482	603	38	565	TRUE	Prostatomegaly	1	Prostatomegaly	FALSE	38	256902	565	2107773	FALSE	2365278	256940	2108338	0.000147894	0.000267984	Uncorrected	Likelihood-ratio chi-square, 1 df	0.551812	-0.594547	0.167601	0.39731	0.766397	-0.923039	-0.266055	15.0112	0.000106872	-9.14388	3.97113	0.000216267	-8.439	3.66501	TRUE	-0.594547	3.97113	3.66501	Lower reporting with ICI
10004207	250	48	202	TRUE	Behaviour disorder	1	Behaviour disorder	FALSE	48	256892	202	2108136	FALSE	2365278	256940	2108338	0.000186814	9.58101e-05	Uncorrected	Likelihood-ratio chi-square, 1 df	1.95001	0.667837	0.160587	1.42346	2.67134	0.353092	0.982582	15.0067	0.00010713	-9.14147	3.97009	0.000216643	-8.43726	3.66426	TRUE	0.667837	3.97009	3.66426	Higher reporting with ICI
10049098	85	22	63	TRUE	Oesophagitis ulcerative	1	Oesophagitis ulcerative	FALSE	22	256918	63	2108275	FALSE	2365278	256940	2108338	8.56231e-05	2.98814e-05	Uncorrected	Likelihood-ratio chi-square, 1 df	2.8656	1.05278	0.247653	1.76365	4.65605	0.567385	1.53817	14.9519	0.00011029	-9.1124	3.95746	0.000222882	-8.40887	3.65192	TRUE	1.05278	3.95746	3.65192	Higher reporting with ICI
10021425	2157	292	1865	TRUE	Immune system disorder	1	Immune system disorder	FALSE	292	256648	1865	2106473	FALSE	2365278	256940	2108338	0.00113645	0.000884583	Uncorrected	Likelihood-ratio chi-square, 1 df	1.28506	0.250802	0.06297	1.13585	1.45386	0.127383	0.374221	14.924	0.000111931	-9.09763	3.95105	0.000226046	-8.39477	3.6458	TRUE	0.250802	3.95105	3.6458	Higher reporting with ICI
10031252	1634	131	1503	TRUE	Osteomyelitis	1	Osteomyelitis	FALSE	131	256809	1503	2106835	FALSE	2365278	256940	2108338	0.000509847	0.000712884	Uncorrected	Likelihood-ratio chi-square, 1 df	0.715044	-0.335412	0.0911224	0.598093	0.854862	-0.514008	-0.156815	14.8906	0.000113928	-9.07994	3.94337	0.000229925	-8.37776	3.63841	TRUE	-0.335412	3.94337	3.63841	Lower reporting with ICI
10051662	245	10	235	TRUE	Metastases to bone marrow	1	Metastases to bone marrow	FALSE	10	256930	235	2108103	FALSE	2365278	256940	2108338	3.89196e-05	0.000111462	Uncorrected	Likelihood-ratio chi-square, 1 df	0.349148	-1.05226	0.322893	0.185422	0.65744	-1.68512	-0.419402	14.8857	0.000114227	-9.07732	3.94223	0.000230373	-8.37581	3.63757	TRUE	-1.05226	3.94223	3.63757	Lower reporting with ICI
10017877	103	25	78	TRUE	Gastrointestinal fistula	1	Gastrointestinal fistula	FALSE	25	256915	78	2108260	FALSE	2365278	256940	2108338	9.7299e-05	3.6996e-05	Uncorrected	Likelihood-ratio chi-square, 1 df	2.63015	0.96704	0.229837	1.67627	4.12684	0.516568	1.41751	14.7668	0.000121662	-9.01427	3.91485	0.000245202	-8.31343	3.61048	TRUE	0.96704	3.91485	3.61048	Higher reporting with ICI
10030901	191	39	152	TRUE	Opportunistic infection	1	Opportunistic infection	FALSE	39	256901	152	2108186	FALSE	2365278	256940	2108338	0.000151786	7.20947e-05	Uncorrected	Likelihood-ratio chi-square, 1 df	2.10554	0.744573	0.179511	1.48103	2.9934	0.392738	1.09641	14.7542	0.000122475	-9.00761	3.91195	0.000246675	-8.30744	3.60787	TRUE	0.744573	3.91195	3.60787	Higher reporting with ICI
10016101	624	40	584	TRUE	Faeces hard	1	Faeces hard	FALSE	40	256900	584	2107754	FALSE	2365278	256940	2108338	0.000155678	0.000276995	Uncorrected	Likelihood-ratio chi-square, 1 df	0.561957	-0.57633	0.163452	0.407917	0.774166	-0.896691	-0.255969	14.7419	0.000123273	-9.00111	3.90913	0.000248118	-8.30161	3.60534	TRUE	-0.57633	3.90913	3.60534	Lower reporting with ICI
10008111	4299	547	3752	TRUE	Cerebral haemorrhage	1	Cerebral haemorrhage	FALSE	547	256393	3752	2104586	FALSE	2365278	256940	2108338	0.0021289	0.0017796	Uncorrected	Likelihood-ratio chi-square, 1 df	1.1967	0.179567	0.0458154	1.09392	1.30913	0.0897705	0.269364	14.6926	0.00012654	-8.97495	3.89777	0.000254522	-8.27612	3.59427	TRUE	0.179567	3.89777	3.59427	Higher reporting with ICI
10020040	198	40	158	TRUE	Hidradenitis	1	Hidradenitis	FALSE	40	256900	158	2108180	FALSE	2365278	256940	2108338	0.000155678	7.49405e-05	Uncorrected	Likelihood-ratio chi-square, 1 df	2.07753	0.731178	0.177013	1.4685	2.93914	0.384239	1.07812	14.6614	0.000128654	-8.95839	3.89058	0.0002586	-8.26023	3.58737	TRUE	0.731178	3.89058	3.58737	Higher reporting with ICI
10020028	774	53	721	TRUE	Hiatus hernia	1	Hiatus hernia	FALSE	53	256887	721	2107617	FALSE	2365278	256940	2108338	0.000206274	0.000341976	Uncorrected	Likelihood-ratio chi-square, 1 df	0.603101	-0.50567	0.142335	0.456283	0.797161	-0.784642	-0.226699	14.6269	0.000131033	-8.94006	3.88262	0.000263206	-8.24257	3.5797	TRUE	-0.50567	3.88262	3.5797	Lower reporting with ICI
10060921	570	92	478	TRUE	Abdominal abscess	1	Abdominal abscess	FALSE	92	256848	478	2107860	FALSE	2365278	256940	2108338	0.00035806	0.000226719	Uncorrected	Likelihood-ratio chi-square, 1 df	1.57952	0.457122	0.113868	1.26357	1.97447	0.233944	0.6803	14.516	0.000138976	-8.88121	3.85706	0.000278975	-8.18439	3.55443	TRUE	0.457122	3.85706	3.55443	Higher reporting with ICI
10048561	574	36	538	TRUE	Stent placement	1	Stent placement	FALSE	36	256904	538	2107800	FALSE	2365278	256940	2108338	0.000140111	0.000255177	Uncorrected	Likelihood-ratio chi-square, 1 df	0.549008	-0.599642	0.172165	0.39177	0.769354	-0.93708	-0.262204	14.4951	0.000140523	-8.87014	3.85225	0.000281891	-8.17399	3.54992	TRUE	-0.599642	3.85225	3.54992	Lower reporting with ICI
10043949	402	22	380	TRUE	Tongue discolouration	1	Tongue discolouration	FALSE	22	256918	380	2107958	FALSE	2365278	256940	2108338	8.56231e-05	0.000180237	Uncorrected	Likelihood-ratio chi-square, 1 df	0.475014	-0.744411	0.219295	0.309059	0.730081	-1.17422	-0.3146	14.4588	0.000143258	-8.85086	3.84388	0.000287186	-8.15538	3.54184	TRUE	-0.744411	3.84388	3.54184	Lower reporting with ICI
10030924	219	43	176	TRUE	Optic ischaemic neuropathy	1	Optic ischaemic neuropathy	FALSE	43	256897	176	2108162	FALSE	2365278	256940	2108338	0.000167354	8.34781e-05	Uncorrected	Likelihood-ratio chi-square, 1 df	2.00494	0.695613	0.170123	1.43645	2.7984	0.362177	1.02905	14.4437	0.00014441	-8.84286	3.8404	0.000289301	-8.14804	3.53865	TRUE	0.695613	3.8404	3.53865	Higher reporting with ICI
10024910	376	20	356	TRUE	Low density lipoprotein increased	1	Low density lipoprotein increased	FALSE	20	256920	356	2107982	FALSE	2365278	256940	2108338	7.78392e-05	0.000168853	Uncorrected	Likelihood-ratio chi-square, 1 df	0.460945	-0.774477	0.229812	0.293787	0.723211	-1.2249	-0.324054	14.4	0.0001478	-8.81965	3.83033	0.000295895	-8.1255	3.52886	TRUE	-0.774477	3.83033	3.52886	Lower reporting with ICI
10029202	2688	355	2333	TRUE	Nervous system disorder	1	Nervous system disorder	FALSE	355	256585	2333	2106005	FALSE	2365278	256940	2108338	0.00138165	0.00110656	Uncorrected	Likelihood-ratio chi-square, 1 df	1.24894	0.222296	0.0570079	1.11691	1.39658	0.110562	0.334029	14.3983	0.000147934	-8.81875	3.82993	0.000295966	-8.12527	3.52876	TRUE	0.222296	3.82993	3.52876	Higher reporting with ICI
10051399	193	39	154	TRUE	Mechanical ileus	1	Mechanical ileus	FALSE	39	256901	154	2108184	FALSE	2365278	256940	2108338	0.000151786	7.30433e-05	Uncorrected	Likelihood-ratio chi-square, 1 df	2.0782	0.7315	0.179273	1.46248	2.95314	0.380131	1.08287	14.3059	0.000155377	-8.76966	3.80861	0.00031065	-8.07684	3.50773	TRUE	0.7315	3.80861	3.50773	Higher reporting with ICI
10081755	359	63	296	TRUE	Steroid diabetes	1	Steroid diabetes	FALSE	63	256877	296	2108042	FALSE	2365278	256940	2108338	0.000245193	0.000140395	Uncorrected	Likelihood-ratio chi-square, 1 df	1.74664	0.557693	0.138765	1.33072	2.29256	0.285718	0.829667	14.278	0.000157693	-8.75486	3.80219	0.000315071	-8.06271	3.50159	TRUE	0.557693	3.80219	3.50159	Higher reporting with ICI
10019114	362	19	343	TRUE	Hand fracture	1	Hand fracture	FALSE	19	256921	343	2107995	FALSE	2365278	256940	2108338	7.39472e-05	0.000162687	Uncorrected	Likelihood-ratio chi-square, 1 df	0.454495	-0.788568	0.235693	0.286356	0.72136	-1.25052	-0.326617	14.2629	0.000158971	-8.74679	3.79868	0.000317413	-8.05531	3.49838	TRUE	-0.788568	3.79868	3.49838	Lower reporting with ICI
10042361	1602	129	1473	TRUE	Subdural haematoma	1	Subdural haematoma	FALSE	129	256811	1473	2106865	FALSE	2365278	256940	2108338	0.000502063	0.000698655	Uncorrected	Likelihood-ratio chi-square, 1 df	0.718472	-0.330628	0.0918433	0.600113	0.860176	-0.510638	-0.150619	14.2222	0.000162443	-8.72518	3.7893	0.00032413	-8.03436	3.48928	TRUE	-0.330628	3.7893	3.48928	Lower reporting with ICI
10027880	571	36	535	TRUE	Monocyte count increased	1	Monocyte count increased	FALSE	36	256904	535	2107803	FALSE	2365278	256940	2108338	0.000140111	0.000253754	Uncorrected	Likelihood-ratio chi-square, 1 df	0.552087	-0.594049	0.172196	0.393944	0.773715	-0.931546	-0.256552	14.1948	0.000164829	-8.7106	3.78297	0.000328673	-8.02045	3.48324	TRUE	-0.594049	3.78297	3.48324	Lower reporting with ICI
10036772	1016	75	941	TRUE	Proctalgia	1	Proctalgia	FALSE	75	256865	941	2107397	FALSE	2365278	256940	2108338	0.000291897	0.000446323	Uncorrected	Likelihood-ratio chi-square, 1 df	0.653903	-0.424797	0.120002	0.516853	0.827292	-0.659996	-0.189598	14.1553	0.000168326	-8.68961	3.77385	0.000335422	-8.00012	3.47441	TRUE	-0.424797	3.77385	3.47441	Lower reporting with ICI
10061989	54	16	38	TRUE	Glomerulosclerosis	1	Glomerulosclerosis	FALSE	16	256924	38	2108300	FALSE	2365278	256940	2108338	6.22713e-05	1.80237e-05	Uncorrected	Likelihood-ratio chi-square, 1 df	3.45513	1.23986	0.298027	1.92656	6.19648	0.655737	1.82398	14.1431	0.000169418	-8.68314	3.77104	0.000337375	-7.99431	3.47189	TRUE	1.23986	3.77104	3.47189	Higher reporting with ICI
10046980	254	11	243	TRUE	Varicella	1	Varicella	FALSE	11	256929	243	2108095	FALSE	2365278	256940	2108338	4.28116e-05	0.000115257	Uncorrected	Likelihood-ratio chi-square, 1 df	0.371418	-0.990426	0.308267	0.202986	0.679612	-1.59462	-0.386233	14.1406	0.000169643	-8.68181	3.77046	0.000337598	-7.99365	3.4716	TRUE	-0.990426	3.77046	3.4716	Lower reporting with ICI
10049047	486	29	457	TRUE	Chapped lips	1	Chapped lips	FALSE	29	256911	457	2107881	FALSE	2365278	256940	2108338	0.000112867	0.000216758	Uncorrected	Likelihood-ratio chi-square, 1 df	0.520649	-0.652679	0.191508	0.357712	0.757804	-1.02803	-0.27733	14.1263	0.000170935	-8.67423	3.76717	0.000339943	-7.98673	3.46859	TRUE	-0.652679	3.76717	3.46859	Lower reporting with ICI
10022595	1169	89	1080	TRUE	International normalised ratio increased	1	International normalised ratio increased	FALSE	89	256851	1080	2107258	FALSE	2365278	256940	2108338	0.000346384	0.000512252	Uncorrected	Likelihood-ratio chi-square, 1 df	0.676087	-0.391433	0.110301	0.544646	0.839249	-0.607619	-0.175248	14.0797	0.000175221	-8.64946	3.75641	0.000348238	-7.96263	3.45812	TRUE	-0.391433	3.75641	3.45812	Lower reporting with ICI
10082268	339	60	279	TRUE	Mucosal disorder	1	Mucosal disorder	FALSE	60	256880	279	2108059	FALSE	2365278	256940	2108338	0.000233518	0.000132332	Uncorrected	Likelihood-ratio chi-square, 1 df	1.76482	0.568047	0.142321	1.33523	2.33262	0.289103	0.846991	14.0563	0.000177416	-8.63702	3.75101	0.000352366	-7.95084	3.45301	TRUE	0.568047	3.75101	3.45301	Higher reporting with ICI
10042344	136	30	106	TRUE	Subcutaneous emphysema	1	Subcutaneous emphysema	FALSE	30	256910	106	2108232	FALSE	2365278	256940	2108338	0.000116759	5.02766e-05	Uncorrected	Likelihood-ratio chi-square, 1 df	2.32248	0.842637	0.206813	1.54851	3.48331	0.437291	1.24798	14.0474	0.000178262	-8.63225	3.74894	0.000353813	-7.94674	3.45123	TRUE	0.842637	3.74894	3.45123	Higher reporting with ICI
10061246	423	24	399	TRUE	Intervertebral disc degeneration	1	Intervertebral disc degeneration	FALSE	24	256916	399	2107939	FALSE	2365278	256940	2108338	9.3407e-05	0.000189249	Uncorrected	Likelihood-ratio chi-square, 1 df	0.493521	-0.706191	0.210184	0.326886	0.745099	-1.11814	-0.294238	13.9803	0.000184734	-8.59659	3.73345	0.000366415	-7.91174	3.43603	TRUE	-0.706191	3.73345	3.43603	Lower reporting with ICI
10050256	2403	206	2197	TRUE	Dysstasia	1	Dysstasia	FALSE	206	256734	2197	2106141	FALSE	2365278	256940	2108338	0.000801744	0.00104205	Uncorrected	Likelihood-ratio chi-square, 1 df	0.769203	-0.2624	0.0728965	0.666794	0.887342	-0.405274	-0.119525	13.934	0.000189347	-8.57193	3.72274	0.000375317	-7.88774	3.4256	TRUE	-0.2624	3.72274	3.4256	Lower reporting with ICI
10052556	195	39	156	TRUE	Deafness bilateral	1	Deafness bilateral	FALSE	39	256901	156	2108182	FALSE	2365278	256940	2108338	0.000151786	7.39919e-05	Uncorrected	Likelihood-ratio chi-square, 1 df	2.05155	0.718596	0.179041	1.44438	2.91395	0.367682	1.06951	13.8681	0.000196098	-8.5369	3.70753	0.000388441	-7.85337	3.41067	TRUE	0.718596	3.70753	3.41067	Higher reporting with ICI
10051402	293	14	279	TRUE	Dysentery	1	Dysentery	FALSE	14	256926	279	2108059	FALSE	2365278	256940	2108338	5.44874e-05	0.000132332	Uncorrected	Likelihood-ratio chi-square, 1 df	0.411717	-0.88742	0.273893	0.240691	0.704265	-1.42424	-0.3506	13.8522	0.000197765	-8.52843	3.70385	0.000391487	-7.84556	3.40728	TRUE	-0.88742	3.70385	3.40728	Lower reporting with ICI
10065787	100	24	76	TRUE	Tracheal fistula	1	Tracheal fistula	FALSE	24	256916	76	2108262	FALSE	2365278	256940	2108338	9.3407e-05	3.60474e-05	Uncorrected	Likelihood-ratio chi-square, 1 df	2.59138	0.95219	0.234156	1.63764	4.10058	0.493254	1.41113	13.8149	0.000201731	-8.50858	3.69523	0.000399073	-7.82637	3.39895	TRUE	0.95219	3.69523	3.39895	Higher reporting with ICI
10067967	626	41	585	TRUE	Brain injury	1	Brain injury	FALSE	41	256899	585	2107753	FALSE	2365278	256940	2108338	0.00015957	0.00027747	Uncorrected	Likelihood-ratio chi-square, 1 df	0.575023	-0.553345	0.161567	0.418947	0.789245	-0.870011	-0.236679	13.8044	0.000202858	-8.503	3.69281	0.000401039	-7.82145	3.39681	TRUE	-0.553345	3.69281	3.39681	Lower reporting with ICI
10028289	1531	123	1408	TRUE	Muscle atrophy	1	Muscle atrophy	FALSE	123	256817	1408	2106930	FALSE	2365278	256940	2108338	0.000478711	0.000667825	Uncorrected	Likelihood-ratio chi-square, 1 df	0.716686	-0.333118	0.0940461	0.596042	0.861749	-0.517445	-0.148791	13.7792	0.000205602	-8.48957	3.68697	0.000406196	-7.80868	3.39126	TRUE	-0.333118	3.68697	3.39126	Lower reporting with ICI
10018687	798	56	742	TRUE	Granulocytopenia	1	Granulocytopenia	FALSE	56	256884	742	2107596	FALSE	2365278	256940	2108338	0.00021795	0.000351936	Uncorrected	Likelihood-ratio chi-square, 1 df	0.619205	-0.479319	0.138597	0.471911	0.812473	-0.750965	-0.207673	13.7445	0.000209438	-8.47108	3.67894	0.000413502	-7.79085	3.38352	TRUE	-0.479319	3.67894	3.38352	Lower reporting with ICI
10039083	718	49	669	TRUE	Rhinitis	1	Rhinitis	FALSE	49	256891	669	2107669	FALSE	2365278	256940	2108338	0.000190706	0.000317312	Uncorrected	Likelihood-ratio chi-square, 1 df	0.600929	-0.509278	0.148011	0.44961	0.803176	-0.799374	-0.219181	13.7362	0.000210365	-8.46666	3.67703	0.00041506	-7.78709	3.38189	TRUE	-0.509278	3.67703	3.38189	Lower reporting with ICI
10061351	77	20	57	TRUE	Pleural infection	1	Pleural infection	FALSE	20	256920	57	2108281	FALSE	2365278	256940	2108338	7.78392e-05	2.70355e-05	Uncorrected	Likelihood-ratio chi-square, 1 df	2.87929	1.05754	0.2599	1.73005	4.79196	0.548149	1.56694	13.6935	0.000215196	-8.44396	3.66717	0.000424312	-7.76504	3.37232	TRUE	1.05754	3.66717	3.37232	Higher reporting with ICI
10005630	3892	353	3539	TRUE	Blood lactate dehydrogenase increased	1	Blood lactate dehydrogenase increased	FALSE	353	256587	3539	2104799	FALSE	2365278	256940	2108338	0.00137386	0.00167857	Uncorrected	Likelihood-ratio chi-square, 1 df	0.81822	-0.200624	0.0558552	0.733375	0.912881	-0.310098	-0.0911498	13.6274	0.000222912	-8.40873	3.65187	0.000439238	-7.73047	3.3573	TRUE	-0.200624	3.65187	3.3573	Lower reporting with ICI
10001413	250	11	239	TRUE	Adult T-cell lymphoma/leukaemia	1	Adult T-cell lymphoma/leukaemia	FALSE	11	256929	239	2108099	FALSE	2365278	256940	2108338	4.28116e-05	0.000113359	Uncorrected	Likelihood-ratio chi-square, 1 df	0.377635	-0.973826	0.308379	0.206338	0.691139	-1.57824	-0.369415	13.5776	0.000228896	-8.38224	3.64036	0.000450438	-7.70529	3.34636	TRUE	-0.973826	3.64036	3.34636	Lower reporting with ICI
10059515	378	65	313	TRUE	Non-small cell lung cancer metastatic	1	Non-small cell lung cancer metastatic	FALSE	65	256875	313	2108025	FALSE	2365278	256940	2108338	0.000252977	0.000148458	Uncorrected	Likelihood-ratio chi-square, 1 df	1.70421	0.533101	0.136323	1.30462	2.22618	0.265914	0.800289	13.5784	0.000228809	-8.38262	3.64053	0.000450438	-7.70529	3.34636	TRUE	0.533101	3.64053	3.34636	Higher reporting with ICI
10051738	157	33	124	TRUE	Pulmonary cavitation	1	Pulmonary cavitation	FALSE	33	256907	124	2108214	FALSE	2365278	256940	2108338	0.000128435	5.88141e-05	Uncorrected	Likelihood-ratio chi-square, 1 df	2.18389	0.781108	0.195888	1.48762	3.20605	0.397176	1.16504	13.5655	0.00023038	-8.37578	3.63756	0.000453056	-7.69949	3.34385	TRUE	0.781108	3.63756	3.34385	Higher reporting with ICI
10043089	1855	154	1701	TRUE	Tachypnoea	1	Tachypnoea	FALSE	154	256786	1701	2106637	FALSE	2365278	256940	2108338	0.000599362	0.000806797	Uncorrected	Likelihood-ratio chi-square, 1 df	0.742737	-0.297414	0.084177	0.629772	0.875964	-0.462398	-0.13243	13.5643	0.000230529	-8.37513	3.63727	0.000453056	-7.69949	3.34385	TRUE	-0.297414	3.63727	3.34385	Lower reporting with ICI
10051060	304	15	289	TRUE	Hip surgery	1	Hip surgery	FALSE	15	256925	289	2108049	FALSE	2365278	256940	2108338	5.83794e-05	0.000137075	Uncorrected	Likelihood-ratio chi-square, 1 df	0.425861	-0.853643	0.264823	0.253425	0.715625	-1.37269	-0.334599	13.5464	0.000232736	-8.36561	3.63314	0.000457094	-7.69062	3.33999	TRUE	-0.853643	3.63314	3.33999	Lower reporting with ICI
10061093	138	30	108	TRUE	Cranial nerve disorder	1	Cranial nerve disorder	FALSE	30	256910	108	2108230	FALSE	2365278	256940	2108338	0.000116759	5.12252e-05	Uncorrected	Likelihood-ratio chi-square, 1 df	2.27947	0.823944	0.20639	1.52109	3.41597	0.419427	1.22846	13.5187	0.000236198	-8.35084	3.62672	0.000463591	-7.67651	3.33387	TRUE	0.823944	3.62672	3.33387	Higher reporting with ICI
10013559	386	66	320	TRUE	Diverticulum intestinal	1	Diverticulum intestinal	FALSE	66	256874	320	2108018	FALSE	2365278	256940	2108338	0.000256869	0.000151778	Uncorrected	Likelihood-ratio chi-square, 1 df	1.69258	0.526252	0.135207	1.29855	2.20616	0.261251	0.791252	13.4678	0.00024269	-8.32372	3.61495	0.000476022	-7.65005	3.32237	TRUE	0.526252	3.61495	3.32237	Higher reporting with ICI
10061135	72	19	53	TRUE	Spontaneous bacterial peritonitis	1	Spontaneous bacterial peritonitis	FALSE	19	256921	53	2108285	FALSE	2365278	256940	2108338	7.39472e-05	2.51383e-05	Uncorrected	Likelihood-ratio chi-square, 1 df	2.94176	1.07901	0.267402	1.74178	4.96845	0.55491	1.60311	13.4425	0.000245988	-8.31023	3.60909	0.000482175	-7.6372	3.3168	TRUE	1.07901	3.60909	3.3168	Higher reporting with ICI
10012310	249	11	238	TRUE	Dengue fever	1	Dengue fever	FALSE	11	256929	238	2108100	FALSE	2365278	256940	2108338	4.28116e-05	0.000112885	Uncorrected	Likelihood-ratio chi-square, 1 df	0.379222	-0.969633	0.308407	0.207194	0.694082	-1.5741	-0.365165	13.4378	0.000246604	-8.30773	3.608	0.000482751	-7.63601	3.31628	TRUE	-0.969633	3.608	3.31628	Lower reporting with ICI
10016219	249	11	238	TRUE	Fanconi syndrome	1	Fanconi syndrome	FALSE	11	256929	238	2108100	FALSE	2365278	256940	2108338	4.28116e-05	0.000112885	Uncorrected	Likelihood-ratio chi-square, 1 df	0.379222	-0.969633	0.308407	0.207194	0.694082	-1.5741	-0.365165	13.4378	0.000246604	-8.30773	3.608	0.000482751	-7.63601	3.31628	TRUE	-0.969633	3.608	3.31628	Lower reporting with ICI
10017553	726	50	676	TRUE	Furuncle	1	Furuncle	FALSE	50	256890	676	2107662	FALSE	2365278	256940	2108338	0.000194598	0.000320632	Uncorrected	Likelihood-ratio chi-square, 1 df	0.606844	-0.499483	0.146573	0.455317	0.808798	-0.786761	-0.212206	13.4312	0.000247469	-8.30423	3.60648	0.000484129	-7.63316	3.31504	TRUE	-0.499483	3.60648	3.31504	Lower reporting with ICI
10049471	622	41	581	TRUE	Blood phosphorus decreased	1	Blood phosphorus decreased	FALSE	41	256899	581	2107757	FALSE	2365278	256940	2108338	0.00015957	0.000275573	Uncorrected	Likelihood-ratio chi-square, 1 df	0.578983	-0.546482	0.161604	0.421802	0.794737	-0.86322	-0.229744	13.4281	0.000247888	-8.30253	3.60574	0.000484633	-7.63212	3.31459	TRUE	-0.546482	3.60574	3.31459	Lower reporting with ICI
10025197	6937	850	6087	TRUE	Lymphadenopathy	1	Lymphadenopathy	FALSE	850	256090	6087	2102251	FALSE	2365278	256940	2108338	0.00330817	0.00288711	Uncorrected	Likelihood-ratio chi-square, 1 df	1.14632	0.136561	0.0366761	1.06681	1.23176	0.0646769	0.208445	13.3981	0.000251873	-8.28659	3.59882	0.000492103	-7.61682	3.30794	TRUE	0.136561	3.59882	3.30794	Higher reporting with ICI
10021519	3368	302	3066	TRUE	Impaired healing	1	Impaired healing	FALSE	302	256638	3066	2105272	FALSE	2365278	256940	2108338	0.00117537	0.00145423	Uncorrected	Likelihood-ratio chi-square, 1 df	0.80802	-0.213169	0.0603472	0.717884	0.909473	-0.331447	-0.0948902	13.2274	0.00027589	-8.19551	3.55926	0.000538677	-7.52639	3.26867	TRUE	-0.213169	3.55926	3.26867	Lower reporting with ICI
10022647	96	23	73	TRUE	Intestinal fistula	1	Intestinal fistula	FALSE	23	256917	73	2108265	FALSE	2365278	256940	2108338	8.95151e-05	3.46244e-05	Uncorrected	Likelihood-ratio chi-square, 1 df	2.58546	0.949902	0.239126	1.61805	4.13125	0.481224	1.41858	13.1862	0.00028202	-8.17353	3.54972	0.000550288	-7.50507	3.25941	TRUE	0.949902	3.54972	3.25941	Higher reporting with ICI
10000084	1869	156	1713	TRUE	Abdominal pain lower	1	Abdominal pain lower	FALSE	156	256784	1713	2106625	FALSE	2365278	256940	2108338	0.000607146	0.000812488	Uncorrected	Likelihood-ratio chi-square, 1 df	0.747113	-0.291538	0.0836564	0.63413	0.880228	-0.455502	-0.127575	13.1734	0.000283957	-8.16669	3.54675	0.000553707	-7.49887	3.25672	TRUE	-0.291538	3.54675	3.25672	Lower reporting with ICI
10008164	233	10	223	TRUE	Cerebrospinal fluid leakage	1	Cerebrospinal fluid leakage	FALSE	10	256930	223	2108115	FALSE	2365278	256940	2108338	3.89196e-05	0.000105771	Uncorrected	Likelihood-ratio chi-square, 1 df	0.367938	-0.999841	0.323247	0.195266	0.693303	-1.63339	-0.366288	13.1516	0.000287271	-8.15509	3.54171	0.000559805	-7.48792	3.25196	TRUE	-0.999841	3.54171	3.25196	Lower reporting with ICI
10000269	1253	98	1155	TRUE	Abscess	1	Abscess	FALSE	98	256842	1155	2107183	FALSE	2365278	256940	2108338	0.000381412	0.000547825	Uncorrected	Likelihood-ratio chi-square, 1 df	0.696114	-0.362242	0.105234	0.566376	0.855571	-0.568497	-0.155987	13.1291	0.000290751	-8.14304	3.53648	0.000566219	-7.47653	3.24702	TRUE	-0.362242	3.53648	3.24702	Lower reporting with ICI
10037763	51	15	36	TRUE	Radiation mucositis	1	Radiation mucositis	FALSE	15	256925	36	2108302	FALSE	2365278	256940	2108338	5.83794e-05	1.70751e-05	Uncorrected	Likelihood-ratio chi-square, 1 df	3.41913	1.22939	0.307325	1.87206	6.24469	0.627039	1.83173	13.083	0.000297992	-8.11845	3.5258	0.000579943	-7.45258	3.23661	TRUE	1.22939	3.5258	3.23661	Higher reporting with ICI
10046566	676	46	630	TRUE	Urinary tract disorder	1	Urinary tract disorder	FALSE	46	256894	630	2107708	FALSE	2365278	256940	2108338	0.00017903	0.000298814	Uncorrected	Likelihood-ratio chi-square, 1 df	0.599065	-0.512386	0.152744	0.444076	0.808146	-0.811759	-0.213012	13.069	0.000300216	-8.11101	3.52257	0.000583893	-7.44579	3.23367	TRUE	-0.512386	3.52257	3.23367	Lower reporting with ICI
10011474	73	19	54	TRUE	Cryoglobulinaemia	1	Cryoglobulinaemia	FALSE	19	256921	54	2108284	FALSE	2365278	256940	2108338	7.39472e-05	2.56126e-05	Uncorrected	Likelihood-ratio chi-square, 1 df	2.88728	1.06032	0.266748	1.71172	4.87019	0.5375	1.58313	13.0647	0.000300921	-8.10866	3.52155	0.000584507	-7.44474	3.23321	TRUE	1.06032	3.52155	3.23321	Higher reporting with ICI
10078268	73	19	54	TRUE	Idiopathic interstitial pneumonia	1	Idiopathic interstitial pneumonia	FALSE	19	256921	54	2108284	FALSE	2365278	256940	2108338	7.39472e-05	2.56126e-05	Uncorrected	Likelihood-ratio chi-square, 1 df	2.88728	1.06032	0.266748	1.71172	4.87019	0.5375	1.58313	13.0647	0.000300921	-8.10866	3.52155	0.000584507	-7.44474	3.23321	TRUE	1.06032	3.52155	3.23321	Higher reporting with ICI
10033610	512	32	480	TRUE	Pancreatic carcinoma metastatic	1	Pancreatic carcinoma metastatic	FALSE	32	256908	480	2107858	FALSE	2365278	256940	2108338	0.000124543	0.000227667	Uncorrected	Likelihood-ratio chi-square, 1 df	0.546981	-0.603341	0.182586	0.382433	0.78233	-0.961203	-0.245478	13.0633	0.000301141	-8.10793	3.52123	0.000584556	-7.44466	3.23317	TRUE	-0.603341	3.52123	3.23317	Lower reporting with ICI
10042212	260	12	248	TRUE	Stress fracture	1	Stress fracture	FALSE	12	256928	248	2108090	FALSE	2365278	256940	2108338	4.67035e-05	0.000117628	Uncorrected	Likelihood-ratio chi-square, 1 df	0.397015	-0.92378	0.295584	0.222436	0.708613	-1.50311	-0.344446	13.0583	0.000301937	-8.10529	3.52008	0.000585723	-7.44266	3.23231	TRUE	-0.92378	3.52008	3.23231	Lower reporting with ICI
10013968	62229	6485	55744	TRUE	Dyspnoea	1	Dyspnoea	FALSE	6485	250455	55744	2052594	FALSE	2365278	256940	2108338	0.0252394	0.0264398	Uncorrected	Likelihood-ratio chi-square, 1 df	0.953422	-0.0476976	0.0132899	0.928908	0.978583	-0.0737453	-0.0216499	13.0358	0.000305594	-8.09325	3.51485	0.000592434	-7.43127	3.22736	TRUE	-0.0476976	3.51485	3.22736	Lower reporting with ICI
10000090	339	18	321	TRUE	Abdominal rigidity	1	Abdominal rigidity	FALSE	18	256922	321	2108017	FALSE	2365278	256940	2108338	7.00553e-05	0.000152253	Uncorrected	Likelihood-ratio chi-square, 1 df	0.460087	-0.776339	0.24223	0.28619	0.73965	-1.2511	-0.301578	13.0323	0.000306159	-8.09141	3.51405	0.000593146	-7.43007	3.22684	TRUE	-0.776339	3.51405	3.22684	Lower reporting with ICI
10059421	273	13	260	TRUE	Bacterial test positive	1	Bacterial test positive	FALSE	13	256927	260	2108078	FALSE	2365278	256940	2108338	5.05955e-05	0.00012332	Uncorrected	Likelihood-ratio chi-square, 1 df	0.410248	-0.890992	0.284207	0.235033	0.716085	-1.44803	-0.333957	12.9855	0.000313917	-8.06638	3.50318	0.000607785	-7.40569	3.21625	TRUE	-0.890992	3.50318	3.21625	Lower reporting with ICI
10007649	1358	108	1250	TRUE	Cardiovascular disorder	1	Cardiovascular disorder	FALSE	108	256832	1250	2107088	FALSE	2365278	256940	2108338	0.000420332	0.000592884	Uncorrected	Likelihood-ratio chi-square, 1 df	0.708838	-0.344128	0.100318	0.582313	0.862855	-0.540747	-0.147509	12.9671	0.000317011	-8.05657	3.49893	0.000613379	-7.39653	3.21227	TRUE	-0.344128	3.49893	3.21227	Lower reporting with ICI
10037833	487	30	457	TRUE	Rales	1	Rales	FALSE	30	256910	457	2107881	FALSE	2365278	256940	2108338	0.000116759	0.000216758	Uncorrected	Likelihood-ratio chi-square, 1 df	0.538605	-0.618773	0.188483	0.372249	0.779305	-0.988193	-0.249353	12.96	0.000318222	-8.05276	3.49727	0.000615324	-7.39336	3.2109	TRUE	-0.618773	3.49727	3.2109	Lower reporting with ICI
10002156	397	67	330	TRUE	Anal fistula	1	Anal fistula	FALSE	67	256873	330	2108008	FALSE	2365278	256940	2108338	0.000260761	0.000156521	Uncorrected	Likelihood-ratio chi-square, 1 df	1.66615	0.510517	0.134015	1.28127	2.16665	0.247852	0.773182	12.9384	0.000321902	-8.04126	3.49228	0.000622039	-7.38251	3.20618	TRUE	0.510517	3.49228	3.20618	Higher reporting with ICI
10062261	286	14	272	TRUE	Spinal cord neoplasm	1	Spinal cord neoplasm	FALSE	14	256926	272	2108066	FALSE	2365278	256940	2108338	5.44874e-05	0.000129012	Uncorrected	Likelihood-ratio chi-square, 1 df	0.422314	-0.862007	0.274061	0.246805	0.722631	-1.39916	-0.324857	12.9361	0.000322302	-8.04002	3.49174	0.000622411	-7.38191	3.20592	TRUE	-0.862007	3.49174	3.20592	Lower reporting with ICI
10016946	338	18	320	TRUE	Food allergy	1	Food allergy	FALSE	18	256922	320	2108018	FALSE	2365278	256940	2108338	7.00553e-05	0.000151778	Uncorrected	Likelihood-ratio chi-square, 1 df	0.461525	-0.773218	0.24225	0.287073	0.741991	-1.24802	-0.298418	12.9116	0.000326551	-8.02693	3.48605	0.000630211	-7.36946	3.20051	TRUE	-0.773218	3.48605	3.20051	Lower reporting with ICI
10061835	91	22	69	TRUE	Diabetic nephropathy	1	Diabetic nephropathy	FALSE	22	256918	69	2108269	FALSE	2365278	256940	2108338	8.56231e-05	3.27272e-05	Uncorrected	Likelihood-ratio chi-square, 1 df	2.61641	0.961801	0.24485	1.61915	4.22787	0.481904	1.4417	12.8777	0.000332515	-8.00883	3.47819	0.000641309	-7.352	3.19293	TRUE	0.961801	3.47819	3.19293	Higher reporting with ICI
10043169	231	10	221	TRUE	Tearfulness	1	Tearfulness	FALSE	10	256930	221	2108117	FALSE	2365278	256940	2108338	3.89196e-05	0.000104822	Uncorrected	Likelihood-ratio chi-square, 1 df	0.371268	-0.990831	0.32331	0.197009	0.699664	-1.62451	-0.357155	12.8679	0.000334275	-8.00355	3.4759	0.000644291	-7.34736	3.19092	TRUE	-0.990831	3.4759	3.19092	Lower reporting with ICI
10028570	437	26	411	TRUE	Myelopathy	1	Myelopathy	FALSE	26	256914	411	2107927	FALSE	2365278	256940	2108338	0.000101191	0.00019494	Uncorrected	Likelihood-ratio chi-square, 1 df	0.519038	-0.655778	0.202235	0.349186	0.771511	-1.05215	-0.259404	12.8015	0.000346349	-7.96806	3.46049	0.000667134	-7.31252	3.17579	TRUE	-0.655778	3.46049	3.17579	Lower reporting with ICI
10051018	375	21	354	TRUE	Streptococcal bacteraemia	1	Streptococcal bacteraemia	FALSE	21	256919	354	2107984	FALSE	2365278	256940	2108338	8.17311e-05	0.000167905	Uncorrected	Likelihood-ratio chi-square, 1 df	0.486729	-0.720048	0.224607	0.313402	0.755915	-1.16027	-0.279827	12.7882	0.000348818	-7.96096	3.4574	0.000671458	-7.30606	3.17298	TRUE	-0.720048	3.4574	3.17298	Lower reporting with ICI
10022863	154	32	122	TRUE	Intussusception	1	Intussusception	FALSE	32	256908	122	2108216	FALSE	2365278	256940	2108338	0.000124543	5.78655e-05	Uncorrected	Likelihood-ratio chi-square, 1 df	2.15242	0.766594	0.198623	1.45834	3.17684	0.3773	1.15589	12.7345	0.000358971	-7.93227	3.44494	0.000690559	-7.27801	3.1608	TRUE	0.766594	3.44494	3.1608	Higher reporting with ICI
10060964	174	35	139	TRUE	Arterial haemorrhage	1	Arterial haemorrhage	FALSE	35	256905	139	2108199	FALSE	2365278	256940	2108338	0.000136219	6.59287e-05	Uncorrected	Likelihood-ratio chi-square, 1 df	2.06629	0.725757	0.18913	1.42628	2.9935	0.35507	1.09644	12.6634	0.000372891	-7.89422	3.42842	0.000716878	-7.2406	3.14455	TRUE	0.725757	3.42842	3.14455	Higher reporting with ICI
10061338	52	15	37	TRUE	Pericardial disease	1	Pericardial disease	FALSE	15	256925	37	2108301	FALSE	2365278	256940	2108338	5.83794e-05	1.75494e-05	Uncorrected	Likelihood-ratio chi-square, 1 df	3.32672	1.20199	0.306101	1.82584	6.06136	0.602038	1.80193	12.6244	0.000380746	-7.87338	3.41936	0.000731117	-7.22094	3.13601	TRUE	1.20199	3.41936	3.13601	Higher reporting with ICI
10078503	361	20	341	TRUE	Limb mass	1	Limb mass	FALSE	20	256920	341	2107997	FALSE	2365278	256940	2108338	7.78392e-05	0.000161739	Uncorrected	Likelihood-ratio chi-square, 1 df	0.481224	-0.731421	0.23008	0.306551	0.755427	-1.18237	-0.280472	12.6242	0.000380785	-7.87328	3.41932	0.000731117	-7.22094	3.13601	TRUE	-0.731421	3.41932	3.13601	Lower reporting with ICI
10080311	249	46	203	TRUE	Intestinal metastasis	1	Intestinal metastasis	FALSE	46	256894	203	2108135	FALSE	2365278	256940	2108338	0.00017903	9.62844e-05	Uncorrected	Likelihood-ratio chi-square, 1 df	1.85954	0.620331	0.163308	1.3502	2.56103	0.300252	0.940409	12.6172	0.000382206	-7.86955	3.4177	0.000733376	-7.21785	3.13467	TRUE	0.620331	3.4177	3.13467	Higher reporting with ICI
10070913	423	25	398	TRUE	Metastases to pelvis	1	Metastases to pelvis	FALSE	25	256915	398	2107940	FALSE	2365278	256940	2108338	9.7299e-05	0.000188774	Uncorrected	Likelihood-ratio chi-square, 1 df	0.515378	-0.662855	0.206196	0.344042	0.772041	-1.06699	-0.258718	12.6116	0.00038337	-7.86651	3.41638	0.000735139	-7.21545	3.13363	TRUE	-0.662855	3.41638	3.13363	Lower reporting with ICI
10061148	4226	389	3837	TRUE	Feeding disorder	1	Feeding disorder	FALSE	389	256551	3837	2104501	FALSE	2365278	256940	2108338	0.00151397	0.00181992	Uncorrected	Likelihood-ratio chi-square, 1 df	0.831636	-0.184361	0.0532512	0.749214	0.923125	-0.288731	-0.0799902	12.6019	0.000385349	-7.86136	3.41415	0.000738462	-7.21094	3.13167	TRUE	-0.184361	3.41415	3.13167	Lower reporting with ICI
10065850	104	24	80	TRUE	Fistula of small intestine	1	Fistula of small intestine	FALSE	24	256916	80	2108258	FALSE	2365278	256940	2108338	9.3407e-05	3.79446e-05	Uncorrected	Likelihood-ratio chi-square, 1 df	2.46181	0.900895	0.232747	1.56005	3.8848	0.44472	1.35707	12.5883	0.000388162	-7.85409	3.41099	0.000743378	-7.20431	3.12879	TRUE	0.900895	3.41099	3.12879	Higher reporting with ICI
10081959	356	61	295	TRUE	Large intestine infection	1	Large intestine infection	FALSE	61	256879	295	2108043	FALSE	2365278	256940	2108338	0.00023741	0.000139921	Uncorrected	Likelihood-ratio chi-square, 1 df	1.69691	0.528809	0.140669	1.28802	2.23561	0.253103	0.804514	12.5576	0.000394602	-7.83763	3.40384	0.000755231	-7.18849	3.12192	TRUE	0.528809	3.40384	3.12192	Higher reporting with ICI
10076869	1256	177	1079	TRUE	Product preparation error	1	Product preparation error	FALSE	177	256763	1079	2107259	FALSE	2365278	256940	2108338	0.000688877	0.000511778	Uncorrected	Likelihood-ratio chi-square, 1 df	1.34629	0.29735	0.0811226	1.14838	1.5783	0.138352	0.456347	12.509	0.000405006	-7.81161	3.39254	0.000774649	-7.1631	3.1109	TRUE	0.29735	3.39254	3.1109	Higher reporting with ICI
10033799	1152	164	988	TRUE	Paralysis	1	Paralysis	FALSE	164	256776	988	2107350	FALSE	2365278	256940	2108338	0.000638281	0.000468616	Uncorrected	Likelihood-ratio chi-square, 1 df	1.36229	0.309166	0.084345	1.15471	1.60718	0.143853	0.474479	12.4771	0.00041198	-7.79453	3.38512	0.000787486	-7.14666	3.10376	TRUE	0.309166	3.38512	3.10376	Higher reporting with ICI
10037884	7306	889	6417	TRUE	Rash pruritic	1	Rash pruritic	FALSE	889	256051	6417	2101921	FALSE	2365278	256940	2108338	0.00345995	0.00304363	Uncorrected	Likelihood-ratio chi-square, 1 df	1.13726	0.128622	0.035848	1.0601	1.22004	0.0583608	0.198882	12.4651	0.000414632	-7.78812	3.38234	0.000792049	-7.14089	3.10125	TRUE	0.128622	3.38234	3.10125	Higher reporting with ICI
10066728	175	35	140	TRUE	Acute interstitial pneumonitis	1	Acute interstitial pneumonitis	FALSE	35	256905	140	2108198	FALSE	2365278	256940	2108338	0.000136219	6.6403e-05	Uncorrected	Likelihood-ratio chi-square, 1 df	2.05153	0.718588	0.188994	1.41647	2.97133	0.348167	1.08901	12.4456	0.000418974	-7.7777	3.37781	0.000799836	-7.1311	3.097	TRUE	0.718588	3.37781	3.097	Higher reporting with ICI
10051905	1562	128	1434	TRUE	Coronavirus infection	1	Coronavirus infection	FALSE	128	256812	1434	2106904	FALSE	2365278	256940	2108338	0.000498171	0.000680157	Uncorrected	Likelihood-ratio chi-square, 1 df	0.732302	-0.311562	0.0922725	0.61115	0.877471	-0.492413	-0.130711	12.4407	0.000420078	-7.77507	3.37667	0.000801432	-7.12911	3.09613	TRUE	-0.311562	3.37667	3.09613	Lower reporting with ICI
10057529	227	10	217	TRUE	Ovarian cancer metastatic	1	Ovarian cancer metastatic	FALSE	10	256930	217	2108121	FALSE	2365278	256940	2108338	3.89196e-05	0.000102925	Uncorrected	Likelihood-ratio chi-square, 1 df	0.378112	-0.972564	0.323439	0.20059	0.712742	-1.60649	-0.338635	12.305	0.000451737	-7.70241	3.34511	0.000861285	-7.05709	3.06485	TRUE	-0.972564	3.34511	3.06485	Lower reporting with ICI
10062352	3547	322	3225	TRUE	Respiratory tract infection	1	Respiratory tract infection	FALSE	322	256618	3225	2105113	FALSE	2365278	256940	2108338	0.00125321	0.00152964	Uncorrected	Likelihood-ratio chi-square, 1 df	0.819058	-0.199601	0.0584811	0.730357	0.918531	-0.314222	-0.08498	12.3012	0.000452675	-7.70034	3.34421	0.000862526	-7.05565	3.06423	TRUE	-0.199601	3.34421	3.06423	Lower reporting with ICI
10002368	903	67	836	TRUE	Anger	1	Anger	FALSE	67	256873	836	2107502	FALSE	2365278	256940	2108338	0.000260761	0.000396521	Uncorrected	Likelihood-ratio chi-square, 1 df	0.657534	-0.419259	0.126988	0.512656	0.843355	-0.668151	-0.170368	12.2921	0.00045488	-7.69548	3.3421	0.000866178	-7.05142	3.06239	TRUE	-0.419259	3.3421	3.06239	Lower reporting with ICI
10061164	81	20	61	TRUE	Gastric mucosal lesion	1	Gastric mucosal lesion	FALSE	20	256920	61	2108277	FALSE	2365278	256940	2108338	7.78392e-05	2.89327e-05	Uncorrected	Likelihood-ratio chi-square, 1 df	2.69048	0.98972	0.257678	1.62366	4.45826	0.484681	1.49476	12.2775	0.000458457	-7.68764	3.3387	0.000871882	-7.04486	3.05954	TRUE	0.98972	3.3387	3.05954	Higher reporting with ICI
10079822	81	20	61	TRUE	Obstructive pancreatitis	1	Obstructive pancreatitis	FALSE	20	256920	61	2108277	FALSE	2365278	256940	2108338	7.78392e-05	2.89327e-05	Uncorrected	Likelihood-ratio chi-square, 1 df	2.69048	0.98972	0.257678	1.62366	4.45826	0.484681	1.49476	12.2775	0.000458457	-7.68764	3.3387	0.000871882	-7.04486	3.05954	TRUE	0.98972	3.3387	3.05954	Higher reporting with ICI
10035732	254	12	242	TRUE	Pneumonia respiratory syncytial viral	1	Pneumonia respiratory syncytial viral	FALSE	12	256928	242	2108096	FALSE	2365278	256940	2108338	4.67035e-05	0.000114782	Uncorrected	Likelihood-ratio chi-square, 1 df	0.40686	-0.899287	0.295753	0.227876	0.726424	-1.47895	-0.319621	12.2521	0.000464724	-7.67407	3.3328	0.000883241	-7.03191	3.05392	TRUE	-0.899287	3.3328	3.05392	Lower reporting with ICI
10019845	87	21	66	TRUE	Hepatorenal failure	1	Hepatorenal failure	FALSE	21	256919	66	2108272	FALSE	2365278	256940	2108338	8.17311e-05	3.13043e-05	Uncorrected	Likelihood-ratio chi-square, 1 df	2.61099	0.959731	0.250549	1.59786	4.26652	0.468663	1.4508	12.2483	0.000465681	-7.67201	3.33191	0.0008845	-7.03049	3.0533	TRUE	0.959731	3.33191	3.0533	Higher reporting with ICI
10016717	917	134	783	TRUE	Fistula	1	Fistula	FALSE	134	256806	783	2107555	FALSE	2365278	256940	2108338	0.000521523	0.000371383	Uncorrected	Likelihood-ratio chi-square, 1 df	1.40448	0.33967	0.0935104	1.16929	1.68699	0.156393	0.522947	12.1727	0.000484953	-7.63146	3.3143	0.00092052	-6.99057	3.03597	TRUE	0.33967	3.3143	3.03597	Higher reporting with ICI
10000077	491	31	460	TRUE	Abdominal mass	1	Abdominal mass	FALSE	31	256909	460	2107878	FALSE	2365278	256940	2108338	0.000120651	0.000218181	Uncorrected	Likelihood-ratio chi-square, 1 df	0.55293	-0.592524	0.18557	0.384337	0.795477	-0.956235	-0.228813	12.1537	0.000489909	-7.62129	3.30988	0.00092934	-6.98104	3.03183	TRUE	-0.592524	3.30988	3.03183	Lower reporting with ICI
10050551	224	42	182	TRUE	Lupus-like syndrome	1	Lupus-like syndrome	FALSE	42	256898	182	2108156	FALSE	2365278	256940	2108338	0.000163462	8.63239e-05	Uncorrected	Likelihood-ratio chi-square, 1 df	1.89374	0.638553	0.171197	1.35393	2.64876	0.303013	0.974093	12.1289	0.000496462	-7.608	3.30411	0.000941177	-6.96838	3.02633	TRUE	0.638553	3.30411	3.02633	Higher reporting with ICI
10039509	1151	90	1061	TRUE	Scab	1	Scab	FALSE	90	256850	1061	2107277	FALSE	2365278	256940	2108338	0.000350276	0.00050324	Uncorrected	Likelihood-ratio chi-square, 1 df	0.695936	-0.362498	0.109809	0.561177	0.863055	-0.577719	-0.147276	12.076	0.000510747	-7.57964	3.29179	0.000967647	-6.94064	3.01428	TRUE	-0.362498	3.29179	3.01428	Lower reporting with ICI
10061471	1237	98	1139	TRUE	Pseudomonas infection	1	Pseudomonas infection	FALSE	98	256842	1139	2107199	FALSE	2365278	256940	2108338	0.000381412	0.000540236	Uncorrected	Likelihood-ratio chi-square, 1 df	0.705898	-0.348285	0.105292	0.574271	0.867694	-0.554653	-0.141916	12.0722	0.000511789	-7.5776	3.29091	0.000969009	-6.93924	3.01367	TRUE	-0.348285	3.29091	3.01367	Lower reporting with ICI
10006059	266	13	253	TRUE	Bowen's disease	1	Bowen's disease	FALSE	13	256927	253	2108085	FALSE	2365278	256940	2108338	5.05955e-05	0.00012	Uncorrected	Likelihood-ratio chi-square, 1 df	0.421601	-0.863697	0.284394	0.241448	0.73617	-1.4211	-0.306295	12.0676	0.000513051	-7.57513	3.28984	0.000970786	-6.9374	3.01288	TRUE	-0.863697	3.28984	3.01288	Lower reporting with ICI
10001903	239	11	228	TRUE	Amaurosis fugax	1	Amaurosis fugax	FALSE	11	256929	228	2108110	FALSE	2365278	256940	2108338	4.28116e-05	0.000108142	Uncorrected	Likelihood-ratio chi-square, 1 df	0.395857	-0.926703	0.308706	0.216156	0.724952	-1.53176	-0.32165	12.0605	0.000515021	-7.5713	3.28818	0.000973898	-6.9342	3.01149	TRUE	-0.926703	3.28818	3.01149	Lower reporting with ICI
10048612	345	59	286	TRUE	Hydrothorax	1	Hydrothorax	FALSE	59	256881	286	2108052	FALSE	2365278	256940	2108338	0.000229626	0.000135652	Uncorrected	Likelihood-ratio chi-square, 1 df	1.69292	0.526452	0.143004	1.27912	2.24058	0.24617	0.806734	12.048	0.000518489	-7.56459	3.28526	0.000979839	-6.92812	3.00885	TRUE	0.526452	3.28526	3.00885	Higher reporting with ICI
10008120	707	107	600	TRUE	Cerebral ischaemia	1	Cerebral ischaemia	FALSE	107	256833	600	2107738	FALSE	2365278	256940	2108338	0.00041644	0.000284584	Uncorrected	Likelihood-ratio chi-square, 1 df	1.46352	0.380844	0.104961	1.19139	1.7978	0.175124	0.586564	12.0413	0.000520356	-7.561	3.2837	0.000982749	-6.92516	3.00756	TRUE	0.380844	3.2837	3.00756	Higher reporting with ICI
10011575	76	19	57	TRUE	CSF protein increased	1	CSF protein increased	FALSE	19	256921	57	2108281	FALSE	2365278	256940	2108338	7.39472e-05	2.70355e-05	Uncorrected	Likelihood-ratio chi-square, 1 df	2.73532	1.00625	0.264915	1.62747	4.59731	0.487024	1.52547	11.9878	0.000535507	-7.5323	3.27123	0.00101009	-6.89771	2.99564	TRUE	1.00625	3.27123	2.99564	Higher reporting with ICI
10051200	76	19	57	TRUE	Pulmonary calcification	1	Pulmonary calcification	FALSE	19	256921	57	2108281	FALSE	2365278	256940	2108338	7.39472e-05	2.70355e-05	Uncorrected	Likelihood-ratio chi-square, 1 df	2.73532	1.00625	0.264915	1.62747	4.59731	0.487024	1.52547	11.9878	0.000535507	-7.5323	3.27123	0.00101009	-6.89771	2.99564	TRUE	1.00625	3.27123	2.99564	Higher reporting with ICI
10044302	82	20	62	TRUE	Tracheitis	1	Tracheitis	FALSE	20	256920	62	2108276	FALSE	2365278	256940	2108338	7.78392e-05	2.9407e-05	Uncorrected	Likelihood-ratio chi-square, 1 df	2.64708	0.973459	0.257164	1.59908	4.38194	0.469426	1.47749	11.9443	0.000548142	-7.50898	3.26111	0.00103328	-6.87502	2.98578	TRUE	0.973459	3.26111	2.98578	Higher reporting with ICI
10061019	1742	146	1596	TRUE	Brain neoplasm	1	Brain neoplasm	FALSE	146	256794	1596	2106742	FALSE	2365278	256940	2108338	0.000568226	0.000756994	Uncorrected	Likelihood-ratio chi-square, 1 df	0.750493	-0.287025	0.0864884	0.633472	0.889131	-0.45654	-0.117511	11.9303	0.000552285	-7.50145	3.25784	0.00104043	-6.86812	2.98279	TRUE	-0.287025	3.25784	2.98279	Lower reporting with ICI
10037597	253	46	207	TRUE	Pyelonephritis acute	1	Pyelonephritis acute	FALSE	46	256894	207	2108131	FALSE	2365278	256940	2108338	0.00017903	9.81816e-05	Uncorrected	Likelihood-ratio chi-square, 1 df	1.82361	0.600816	0.163017	1.32486	2.5101	0.281309	0.920323	11.9175	0.000556078	-7.4946	3.25486	0.00104692	-6.8619	2.98009	TRUE	0.600816	3.25486	2.98009	Higher reporting with ICI
10019708	1679	140	1539	TRUE	Hepatic steatosis	1	Hepatic steatosis	FALSE	140	256800	1539	2106799	FALSE	2365278	256940	2108338	0.000544874	0.000729959	Uncorrected	Likelihood-ratio chi-square, 1 df	0.746307	-0.292618	0.0883006	0.627705	0.887318	-0.465684	-0.119552	11.9158	0.000556598	-7.49367	3.25446	0.00104724	-6.8616	2.97995	TRUE	-0.292618	3.25446	2.97995	Lower reporting with ICI
10005520	304	16	288	TRUE	Blood fibrinogen decreased	1	Blood fibrinogen decreased	FALSE	16	256924	288	2108050	FALSE	2365278	256940	2108338	6.22713e-05	0.0001366	Uncorrected	Likelihood-ratio chi-square, 1 df	0.455831	-0.785633	0.256859	0.275527	0.754124	-1.28907	-0.282199	11.9078	0.000558985	-7.48939	3.2526	0.00105107	-6.85794	2.97837	TRUE	-0.785633	3.2526	2.97837	Lower reporting with ICI
10062543	65	17	48	TRUE	Tracheal haemorrhage	1	Tracheal haemorrhage	FALSE	17	256923	48	2108290	FALSE	2365278	256940	2108338	6.61633e-05	2.27667e-05	Uncorrected	Likelihood-ratio chi-square, 1 df	2.90626	1.06687	0.282243	1.67143	5.05337	0.513682	1.62005	11.8077	0.000589864	-7.43562	3.22925	0.00110844	-6.8048	2.95529	TRUE	1.06687	3.22925	2.95529	Higher reporting with ICI
10061538	113	25	88	TRUE	Pituitary tumour benign	1	Pituitary tumour benign	FALSE	25	256915	88	2108250	FALSE	2365278	256940	2108338	9.7299e-05	4.1739e-05	Uncorrected	Likelihood-ratio chi-square, 1 df	2.33126	0.846407	0.226645	1.4951	3.63505	0.402191	1.29062	11.7958	0.000593655	-7.42921	3.22647	0.00111487	-6.79902	2.95278	TRUE	0.846407	3.22647	2.95278	Higher reporting with ICI
10039491	237	11	226	TRUE	Sarcoma	1	Sarcoma	FALSE	11	256929	226	2108112	FALSE	2365278	256940	2108338	4.28116e-05	0.000107193	Uncorrected	Likelihood-ratio chi-square, 1 df	0.39936	-0.917891	0.308769	0.218042	0.731458	-1.52307	-0.312716	11.7898	0.000595577	-7.42598	3.22506	0.00111778	-6.79641	2.95164	TRUE	-0.917891	3.22506	2.95164	Lower reporting with ICI
10056671	54	15	39	TRUE	Mucocutaneous rash	1	Mucocutaneous rash	FALSE	15	256925	39	2108299	FALSE	2365278	256940	2108338	5.83794e-05	1.8498e-05	Uncorrected	Likelihood-ratio chi-square, 1 df	3.15611	1.14934	0.303829	1.73993	5.72496	0.553847	1.74483	11.7533	0.000607353	-7.4064	3.21656	0.00113896	-6.77764	2.94349	TRUE	1.14934	3.21656	2.94349	Higher reporting with ICI
10020919	695	49	646	TRUE	Hypervolaemia	1	Hypervolaemia	FALSE	49	256891	646	2107692	FALSE	2365278	256940	2108338	0.000190706	0.000306402	Uncorrected	Likelihood-ratio chi-square, 1 df	0.622332	-0.474282	0.148191	0.465459	0.832074	-0.764731	-0.183834	11.7525	0.000607623	-7.40596	3.21637	0.00113896	-6.77764	2.94349	TRUE	-0.474282	3.21637	2.94349	Lower reporting with ICI
10063322	165	33	132	TRUE	Interleukin level increased	1	Interleukin level increased	FALSE	33	256907	132	2108206	FALSE	2365278	256940	2108338	0.000128435	6.26086e-05	Uncorrected	Likelihood-ratio chi-square, 1 df	2.05153	0.718584	0.194636	1.40089	3.00436	0.337105	1.10006	11.7344	0.000613561	-7.39623	3.21214	0.00114937	-6.76854	2.93954	TRUE	0.718584	3.21214	2.93954	Higher reporting with ICI
10050513	564	88	476	TRUE	Metastatic renal cell carcinoma	1	Metastatic renal cell carcinoma	FALSE	88	256852	476	2107862	FALSE	2365278	256940	2108338	0.000342492	0.00022577	Uncorrected	Likelihood-ratio chi-square, 1 df	1.51717	0.416848	0.116055	1.2085	1.90468	0.189384	0.644313	11.7131	0.000620627	-7.38478	3.20717	0.00116189	-6.75771	2.93484	TRUE	0.416848	3.20717	2.93484	Higher reporting with ICI
10022519	263	13	250	TRUE	Intensive care	1	Intensive care	FALSE	13	256927	250	2108088	FALSE	2365278	256940	2108338	5.05955e-05	0.000118577	Uncorrected	Likelihood-ratio chi-square, 1 df	0.42666	-0.851767	0.284477	0.244306	0.745127	-1.40933	-0.294201	11.68	0.000631757	-7.36701	3.19945	0.00118198	-6.74056	2.92739	TRUE	-0.851767	3.19945	2.92739	Lower reporting with ICI
10071275	426	26	400	TRUE	Functional gastrointestinal disorder	1	Functional gastrointestinal disorder	FALSE	26	256914	400	2107938	FALSE	2365278	256940	2108338	0.000101191	0.000189723	Uncorrected	Likelihood-ratio chi-square, 1 df	0.533315	-0.628644	0.2024	0.358674	0.792989	-1.02534	-0.231946	11.6386	0.000645958	-7.34478	3.1898	0.0012078	-6.71895	2.91801	TRUE	-0.628644	3.1898	2.91801	Lower reporting with ICI
10002895	429	70	359	TRUE	Aortic dissection	1	Aortic dissection	FALSE	70	256870	359	2107979	FALSE	2365278	256940	2108338	0.000272437	0.000170276	Uncorrected	Likelihood-ratio chi-square, 1 df	1.60013	0.470088	0.130674	1.23859	2.06722	0.213972	0.726203	11.6272	0.000649957	-7.3386	3.18712	0.00121452	-6.71341	2.9156	TRUE	0.470088	3.18712	2.9156	Higher reporting with ICI
10062070	159	32	127	TRUE	Peritonitis bacterial	1	Peritonitis bacterial	FALSE	32	256908	127	2108211	FALSE	2365278	256940	2108338	0.000124543	6.0237e-05	Uncorrected	Likelihood-ratio chi-square, 1 df	2.06768	0.726426	0.197809	1.40316	3.0469	0.338727	1.11412	11.5966	0.000660711	-7.32219	3.17999	0.00123385	-6.69762	2.90874	TRUE	0.726426	3.17999	2.90874	Higher reporting with ICI
10050001	133	28	105	TRUE	Nephrostomy	1	Nephrostomy	FALSE	28	256912	105	2108233	FALSE	2365278	256940	2108338	0.000108975	4.98023e-05	Uncorrected	Likelihood-ratio chi-square, 1 df	2.18828	0.783116	0.212703	1.44228	3.32014	0.366226	1.20001	11.5614	0.000673352	-7.30324	3.17176	0.00125589	-6.67991	2.90105	TRUE	0.783116	3.17176	2.90105	Higher reporting with ICI
10073573	133	28	105	TRUE	Colonic abscess	1	Colonic abscess	FALSE	28	256912	105	2108233	FALSE	2365278	256940	2108338	0.000108975	4.98023e-05	Uncorrected	Likelihood-ratio chi-square, 1 df	2.18828	0.783116	0.212703	1.44228	3.32014	0.366226	1.20001	11.5614	0.000673352	-7.30324	3.17176	0.00125589	-6.67991	2.90105	TRUE	0.783116	3.17176	2.90105	Higher reporting with ICI
10048723	339	19	320	TRUE	Multiple-drug resistance	1	Multiple-drug resistance	FALSE	19	256921	320	2108018	FALSE	2365278	256940	2108338	7.39472e-05	0.000151778	Uncorrected	Likelihood-ratio chi-square, 1 df	0.487168	-0.719147	0.236138	0.306675	0.77389	-1.18197	-0.256326	11.5373	0.000682124	-7.2903	3.16614	0.00127146	-6.66759	2.8957	TRUE	-0.719147	3.16614	2.8957	Lower reporting with ICI
10009839	166	33	133	TRUE	Coeliac disease	1	Coeliac disease	FALSE	33	256907	133	2108205	FALSE	2365278	256940	2108338	0.000128435	6.30829e-05	Uncorrected	Likelihood-ratio chi-square, 1 df	2.0361	0.711036	0.19449	1.39075	2.98091	0.329844	1.09223	11.5196	0.000688672	-7.28075	3.16199	0.00128287	-6.65866	2.89182	TRUE	0.711036	3.16199	2.89182	Higher reporting with ICI
10068189	221	10	211	TRUE	Gastroenteritis norovirus	1	Gastroenteritis norovirus	FALSE	10	256930	211	2108127	FALSE	2365278	256940	2108338	3.89196e-05	0.000100079	Uncorrected	Likelihood-ratio chi-square, 1 df	0.388866	-0.944522	0.323641	0.206213	0.733303	-1.57885	-0.310196	11.4731	0.000706113	-7.25574	3.15113	0.00131454	-6.63427	2.88122	TRUE	-0.944522	3.15113	2.88122	Lower reporting with ICI
10076269	127	27	100	TRUE	Unmasking of previously unidentified disease	1	Unmasking of previously unidentified disease	FALSE	27	256913	100	2108238	FALSE	2365278	256940	2108338	0.000105083	4.74307e-05	Uncorrected	Likelihood-ratio chi-square, 1 df	2.21563	0.795537	0.21689	1.44837	3.38934	0.37044	1.22063	11.4552	0.000712929	-7.24613	3.14695	0.00132641	-6.62528	2.87732	TRUE	0.795537	3.14695	2.87732	Higher reporting with ICI
10070891	261	13	248	TRUE	Infection reactivation	1	Infection reactivation	FALSE	13	256927	248	2108090	FALSE	2365278	256940	2108338	5.05955e-05	0.000117628	Uncorrected	Likelihood-ratio chi-square, 1 df	0.430102	-0.843734	0.284534	0.246249	0.75122	-1.40141	-0.286057	11.4236	0.000725189	-7.22908	3.13955	0.00134838	-6.60885	2.87019	TRUE	-0.843734	3.13955	2.87019	Lower reporting with ICI
10005739	679	48	631	TRUE	Blood pressure diastolic increased	1	Blood pressure diastolic increased	FALSE	48	256892	631	2107707	FALSE	2365278	256940	2108338	0.000186814	0.000299288	Uncorrected	Likelihood-ratio chi-square, 1 df	0.624125	-0.471405	0.149741	0.465384	0.837012	-0.764892	-0.177917	11.3607	0.000750127	-7.19527	3.12487	0.00139389	-6.57566	2.85577	TRUE	-0.471405	3.12487	2.85577	Lower reporting with ICI
10075611	411	25	386	TRUE	Varicella zoster virus infection	1	Varicella zoster virus infection	FALSE	25	256915	386	2107952	FALSE	2365278	256940	2108338	9.7299e-05	0.000183083	Uncorrected	Likelihood-ratio chi-square, 1 df	0.531403	-0.632235	0.206386	0.354608	0.796342	-1.03674	-0.227726	11.3353	0.000760467	-7.18158	3.11892	0.00141223	-6.56259	2.8501	TRUE	-0.632235	3.11892	2.8501	Lower reporting with ICI
10039705	78	19	59	TRUE	Scleritis	1	Scleritis	FALSE	19	256921	59	2108279	FALSE	2365278	256940	2108338	7.39472e-05	2.79841e-05	Uncorrected	Likelihood-ratio chi-square, 1 df	2.64259	0.97176	0.26379	1.57577	4.43168	0.454741	1.48878	11.3142	0.000769165	-7.1702	3.11398	0.0014275	-6.55183	2.84542	TRUE	0.97176	3.11398	2.84542	Higher reporting with ICI
10033864	337	19	318	TRUE	Paranoia	1	Paranoia	FALSE	19	256921	318	2108020	FALSE	2365278	256940	2108338	7.39472e-05	0.00015083	Uncorrected	Likelihood-ratio chi-square, 1 df	0.490232	-0.712877	0.236179	0.308578	0.778821	-1.17578	-0.249974	11.3087	0.000771432	-7.16726	3.1127	0.00143082	-6.54951	2.84441	TRUE	-0.712877	3.1127	2.84441	Lower reporting with ICI
10054196	299	16	283	TRUE	Affect lability	1	Affect lability	FALSE	16	256924	283	2108055	FALSE	2365278	256940	2108338	6.22713e-05	0.000134229	Uncorrected	Likelihood-ratio chi-square, 1 df	0.463886	-0.768117	0.256978	0.28033	0.767629	-1.27179	-0.264449	11.3031	0.000773783	-7.16422	3.11138	0.00143429	-6.54708	2.84336	TRUE	-0.768117	3.11138	2.84336	Lower reporting with ICI
10038647	610	42	568	TRUE	Respiration abnormal	1	Respiration abnormal	FALSE	42	256898	568	2107770	FALSE	2365278	256940	2108338	0.000163462	0.000269407	Uncorrected	Likelihood-ratio chi-square, 1 df	0.606685	-0.499745	0.15992	0.443444	0.830018	-0.813183	-0.186307	11.2957	0.000776859	-7.16025	3.10966	0.00143911	-6.54373	2.84191	TRUE	-0.499745	3.10966	2.84191	Lower reporting with ICI
10028391	4794	450	4344	TRUE	Musculoskeletal pain	1	Musculoskeletal pain	FALSE	450	256490	4344	2103994	FALSE	2365278	256940	2108338	0.00175138	0.00206039	Uncorrected	Likelihood-ratio chi-square, 1 df	0.849761	-0.1628	0.0495661	0.771092	0.936456	-0.259948	-0.0656525	11.2733	0.000786296	-7.14818	3.10441	0.00145569	-6.53228	2.83693	TRUE	-0.1628	3.10441	2.83693	Lower reporting with ICI
10031298	324	18	306	TRUE	Osteosclerosis	1	Osteosclerosis	FALSE	18	256922	306	2108032	FALSE	2365278	256940	2108338	7.00553e-05	0.000145138	Uncorrected	Likelihood-ratio chi-square, 1 df	0.482644	-0.728476	0.242545	0.300035	0.776393	-1.20385	-0.253097	11.2574	0.000793077	-7.13959	3.10068	0.00146734	-6.5243	2.83347	TRUE	-0.728476	3.10068	2.83347	Lower reporting with ICI
10014025	219	10	209	TRUE	Ear swelling	1	Ear swelling	FALSE	10	256930	209	2108129	FALSE	2365278	256940	2108338	3.89196e-05	9.91302e-05	Uncorrected	Likelihood-ratio chi-square, 1 df	0.392587	-0.934997	0.323711	0.208158	0.740423	-1.56946	-0.300534	11.1992	0.000818344	-7.10823	3.08706	0.00151222	-6.49417	2.82038	TRUE	-0.934997	3.08706	2.82038	Lower reporting with ICI
10033307	246	12	234	TRUE	Overweight	1	Overweight	FALSE	12	256928	234	2108104	FALSE	2365278	256940	2108338	4.67035e-05	0.000110988	Uncorrected	Likelihood-ratio chi-square, 1 df	0.420771	-0.865666	0.295992	0.235558	0.751614	-1.4458	-0.285533	11.1992	0.00081832	-7.10826	3.08708	0.00151222	-6.49417	2.82038	TRUE	-0.865666	3.08708	2.82038	Lower reporting with ICI
10005184	298	16	282	TRUE	Blindness transient	1	Blindness transient	FALSE	16	256924	282	2108056	FALSE	2365278	256940	2108338	6.22713e-05	0.000133755	Uncorrected	Likelihood-ratio chi-square, 1 df	0.465531	-0.764577	0.257003	0.281311	0.770388	-1.26829	-0.260861	11.1833	0.000825385	-7.09966	3.08334	0.00152429	-6.48622	2.81693	TRUE	-0.764577	3.08334	2.81693	Lower reporting with ICI
10057343	61	16	45	TRUE	Parvovirus infection	1	Parvovirus infection	FALSE	16	256924	45	2108293	FALSE	2365278	256940	2108338	6.22713e-05	2.13438e-05	Uncorrected	Likelihood-ratio chi-square, 1 df	2.91765	1.07078	0.291078	1.64918	5.16179	0.500277	1.64128	11.1797	0.00082697	-7.09774	3.08251	0.00152628	-6.48492	2.81636	TRUE	1.07078	3.08251	2.81636	Higher reporting with ICI
10061453	272	14	258	TRUE	Corneal disorder	1	Corneal disorder	FALSE	14	256926	258	2108080	FALSE	2365278	256940	2108338	5.44874e-05	0.000122371	Uncorrected	Likelihood-ratio chi-square, 1 df	0.445233	-0.809158	0.274425	0.260014	0.762392	-1.34702	-0.271295	11.1578	0.000836771	-7.08596	3.07739	0.00154342	-6.47375	2.81152	TRUE	-0.809158	3.07739	2.81152	Lower reporting with ICI
10021333	795	117	678	TRUE	Ileus paralytic	1	Ileus paralytic	FALSE	117	256823	678	2107660	FALSE	2365278	256940	2108338	0.000455359	0.00032158	Uncorrected	Likelihood-ratio chi-square, 1 df	1.41619	0.347973	0.100131	1.16383	1.72328	0.151719	0.544227	11.1217	0.000853222	-7.06649	3.06894	0.0015728	-6.4549	2.80333	TRUE	0.347973	3.06894	2.80333	Higher reporting with ICI
10020649	1654	139	1515	TRUE	Hyperkeratosis	1	Hyperkeratosis	FALSE	139	256801	1515	2106823	FALSE	2365278	256940	2108338	0.000540982	0.000718575	Uncorrected	Likelihood-ratio chi-square, 1 df	0.75272	-0.284062	0.0886492	0.632667	0.895554	-0.457811	-0.110313	11.1128	0.000857329	-7.06169	3.06685	0.0015794	-6.45071	2.80151	TRUE	-0.284062	3.06685	2.80151	Lower reporting with ICI
10038980	148	30	118	TRUE	Retroperitoneal haemorrhage	1	Retroperitoneal haemorrhage	FALSE	30	256910	118	2108220	FALSE	2365278	256940	2108338	0.000116759	5.59683e-05	Uncorrected	Likelihood-ratio chi-square, 1 df	2.08629	0.735386	0.204481	1.3974	3.11479	0.334612	1.13616	11.1069	0.000860078	-7.05849	3.06546	0.00158349	-6.44812	2.80038	TRUE	0.735386	3.06546	2.80038	Higher reporting with ICI
10056971	122	26	96	TRUE	Infective exacerbation of chronic obstructive airways disease	1	Infective exacerbation of chronic obstructive airways disease	FALSE	26	256914	96	2108242	FALSE	2365278	256940	2108338	0.000101191	4.55335e-05	Uncorrected	Likelihood-ratio chi-square, 1 df	2.22246	0.798617	0.221094	1.44092	3.42792	0.36528	1.23195	11.1046	0.000861124	-7.05727	3.06493	0.00158445	-6.44752	2.80012	TRUE	0.798617	3.06493	2.80012	Higher reporting with ICI
10026878	374	62	312	TRUE	Mastectomy	1	Mastectomy	FALSE	62	256878	312	2108026	FALSE	2365278	256940	2108338	0.000241301	0.000147984	Uncorrected	Likelihood-ratio chi-square, 1 df	1.63075	0.489037	0.139063	1.2417	2.14169	0.216479	0.761596	11.0708	0.000876983	-7.03902	3.05701	0.00161264	-6.42988	2.79246	TRUE	0.489037	3.05701	2.79246	Higher reporting with ICI
10037569	284	15	269	TRUE	Purulent discharge	1	Purulent discharge	FALSE	15	256925	269	2108069	FALSE	2365278	256940	2108338	5.83794e-05	0.000127589	Uncorrected	Likelihood-ratio chi-square, 1 df	0.457528	-0.781918	0.265308	0.272011	0.76957	-1.30191	-0.261923	11.0418	0.000890784	-7.02341	3.05023	0.00163501	-6.41611	2.78648	TRUE	-0.781918	3.05023	2.78648	Lower reporting with ICI
10061548	284	15	269	TRUE	Red blood cell abnormality	1	Red blood cell abnormality	FALSE	15	256925	269	2108069	FALSE	2365278	256940	2108338	5.83794e-05	0.000127589	Uncorrected	Likelihood-ratio chi-square, 1 df	0.457528	-0.781918	0.265308	0.272011	0.76957	-1.30191	-0.261923	11.0418	0.000890784	-7.02341	3.05023	0.00163501	-6.41611	2.78648	TRUE	-0.781918	3.05023	2.78648	Lower reporting with ICI
10075173	284	15	269	TRUE	Bone marrow infiltration	1	Bone marrow infiltration	FALSE	15	256925	269	2108069	FALSE	2365278	256940	2108338	5.83794e-05	0.000127589	Uncorrected	Likelihood-ratio chi-square, 1 df	0.457528	-0.781918	0.265308	0.272011	0.76957	-1.30191	-0.261923	11.0418	0.000890784	-7.02341	3.05023	0.00163501	-6.41611	2.78648	TRUE	-0.781918	3.05023	2.78648	Lower reporting with ICI
10062042	578	89	489	TRUE	Lung neoplasm	1	Lung neoplasm	FALSE	89	256851	489	2107849	FALSE	2365278	256940	2108338	0.000346384	0.000231936	Uncorrected	Likelihood-ratio chi-square, 1 df	1.49362	0.401201	0.115262	1.19159	1.87219	0.175292	0.62711	11.035	0.000894094	-7.0197	3.04862	0.00164008	-6.41301	2.78513	TRUE	0.401201	3.04862	2.78513	Higher reporting with ICI
10042464	420	26	394	TRUE	Suicide attempt	1	Suicide attempt	FALSE	26	256914	394	2107944	FALSE	2365278	256940	2108338	0.000101191	0.000186877	Uncorrected	Likelihood-ratio chi-square, 1 df	0.541438	-0.613527	0.202494	0.36407	0.805215	-1.01041	-0.216646	11.0198	0.000901426	-7.01153	3.04507	0.00165252	-6.40545	2.78185	TRUE	-0.613527	3.04507	2.78185	Lower reporting with ICI
10078494	79	19	60	TRUE	Granulomatous lymphadenitis	1	Granulomatous lymphadenitis	FALSE	19	256921	60	2108278	FALSE	2365278	256940	2108338	7.39472e-05	2.84584e-05	Uncorrected	Likelihood-ratio chi-square, 1 df	2.59855	0.954953	0.263254	1.55113	4.35324	0.438984	1.47092	10.9899	0.000916084	-6.9954	3.03806	0.00167837	-6.38993	2.77511	TRUE	0.954953	3.03806	2.77511	Higher reporting with ICI
10011376	231	11	220	TRUE	Crepitations	1	Crepitations	FALSE	11	256929	220	2108118	FALSE	2365278	256940	2108338	4.28116e-05	0.000104348	Uncorrected	Likelihood-ratio chi-square, 1 df	0.410253	-0.890981	0.308964	0.223904	0.751697	-1.49654	-0.285422	10.9875	0.000917261	-6.99412	3.03751	0.0016795	-6.38926	2.77482	TRUE	-0.890981	3.03751	2.77482	Lower reporting with ICI
10049694	1703	144	1559	TRUE	Left ventricular dysfunction	1	Left ventricular dysfunction	FALSE	144	256796	1559	2106779	FALSE	2365278	256940	2108338	0.000560442	0.000739445	Uncorrected	Likelihood-ratio chi-square, 1 df	0.757787	-0.277353	0.087122	0.638835	0.898888	-0.448109	-0.106597	10.947	0.000937534	-6.97226	3.02801	0.00171557	-6.36801	2.76559	TRUE	-0.277353	3.02801	2.76559	Lower reporting with ICI
10041658	244	12	232	TRUE	Splenic rupture	1	Splenic rupture	FALSE	12	256928	232	2108106	FALSE	2365278	256940	2108338	4.67035e-05	0.000110039	Uncorrected	Likelihood-ratio chi-square, 1 df	0.424399	-0.857081	0.296054	0.23756	0.758186	-1.43734	-0.276826	10.9401	0.00094106	-6.9685	3.02638	0.00172098	-6.36486	2.76423	TRUE	-0.857081	3.02638	2.76423	Lower reporting with ICI
10061820	331	56	275	TRUE	Diverticular perforation	1	Diverticular perforation	FALSE	56	256884	275	2108063	FALSE	2365278	256940	2108338	0.00021795	0.000130434	Uncorrected	Likelihood-ratio chi-square, 1 df	1.6711	0.513481	0.146622	1.25371	2.22744	0.226108	0.800854	10.929	0.000946712	-6.96252	3.02378	0.00173026	-6.35949	2.76189	TRUE	0.513481	3.02378	2.76189	Higher reporting with ICI
10060769	217	10	207	TRUE	Therapeutic product ineffective	1	Therapeutic product ineffective	FALSE	10	256930	207	2108131	FALSE	2365278	256940	2108338	3.89196e-05	9.81816e-05	Uncorrected	Likelihood-ratio chi-square, 1 df	0.396381	-0.92538	0.323783	0.21014	0.747682	-1.55998	-0.290778	10.927	0.000947739	-6.96143	3.02331	0.00173108	-6.35901	2.76168	TRUE	-0.92538	3.02331	2.76168	Lower reporting with ICI
10057525	270	14	256	TRUE	Peripheral artery occlusion	1	Peripheral artery occlusion	FALSE	14	256926	256	2108082	FALSE	2365278	256940	2108338	5.44874e-05	0.000121423	Uncorrected	Likelihood-ratio chi-square, 1 df	0.448712	-0.801374	0.27448	0.262017	0.768432	-1.33935	-0.263404	10.91	0.000956463	-6.95227	3.01933	0.00174595	-6.35046	2.75797	TRUE	-0.801374	3.01933	2.75797	Lower reporting with ICI
10040030	628	44	584	TRUE	Sensory loss	1	Sensory loss	FALSE	44	256896	584	2107754	FALSE	2365278	256940	2108338	0.000171246	0.000276995	Uncorrected	Likelihood-ratio chi-square, 1 df	0.618162	-0.481004	0.156346	0.45501	0.839816	-0.787436	-0.174573	10.8831	0.000970437	-6.93776	3.01303	0.00177038	-6.33656	2.75193	TRUE	-0.481004	3.01303	2.75193	Lower reporting with ICI
10076503	361	60	301	TRUE	Inability to afford medication	1	Inability to afford medication	FALSE	60	256880	301	2108037	FALSE	2365278	256940	2108338	0.000233518	0.000142766	Uncorrected	Likelihood-ratio chi-square, 1 df	1.63581	0.492138	0.141398	1.23987	2.15819	0.215003	0.769272	10.8381	0.000994343	-6.91343	3.00246	0.00181289	-6.31283	2.74163	TRUE	0.492138	3.00246	2.74163	Higher reporting with ICI
10006582	332	56	276	TRUE	Bundle branch block right	1	Bundle branch block right	FALSE	56	256884	276	2108062	FALSE	2365278	256940	2108338	0.00021795	0.000130909	Uncorrected	Likelihood-ratio chi-square, 1 df	1.66504	0.509851	0.146577	1.24928	2.21917	0.222566	0.797135	10.7889	0.00102112	-6.88686	2.99092	0.00186058	-6.28687	2.73035	TRUE	0.509851	2.99092	2.73035	Higher reporting with ICI
10019300	615	43	572	TRUE	Heart rate abnormal	1	Heart rate abnormal	FALSE	43	256897	572	2107766	FALSE	2365278	256940	2108338	0.000167354	0.000271304	Uncorrected	Likelihood-ratio chi-square, 1 df	0.616788	-0.48323	0.158141	0.452404	0.840902	-0.79318	-0.17328	10.7438	0.0010463	-6.86249	2.98034	0.00190531	-6.26311	2.72003	TRUE	-0.48323	2.98034	2.72003	Lower reporting with ICI
10056291	816	61	755	TRUE	Fluid intake reduced	1	Fluid intake reduced	FALSE	61	256879	755	2107583	FALSE	2365278	256940	2108338	0.00023741	0.000358102	Uncorrected	Likelihood-ratio chi-square, 1 df	0.662886	-0.411152	0.133125	0.510649	0.860509	-0.672073	-0.150231	10.7295	0.00105442	-6.85477	2.97699	0.00191892	-6.25599	2.71694	TRUE	-0.411152	2.97699	2.71694	Lower reporting with ICI
10005527	92	21	71	TRUE	Blood folate decreased	1	Blood folate decreased	FALSE	21	256919	71	2108267	FALSE	2365278	256940	2108338	8.17311e-05	3.36758e-05	Uncorrected	Likelihood-ratio chi-square, 1 df	2.42711	0.886703	0.248411	1.49157	3.94946	0.399827	1.37358	10.7232	0.00105798	-6.85139	2.97552	0.00192308	-6.25383	2.716	TRUE	0.886703	2.97552	2.716	Higher reporting with ICI
10082578	92	21	71	TRUE	Musculoskeletal toxicity	1	Musculoskeletal toxicity	FALSE	21	256919	71	2108267	FALSE	2365278	256940	2108338	8.17311e-05	3.36758e-05	Uncorrected	Likelihood-ratio chi-square, 1 df	2.42711	0.886703	0.248411	1.49157	3.94946	0.399827	1.37358	10.7232	0.00105798	-6.85139	2.97552	0.00192308	-6.25383	2.716	TRUE	0.886703	2.97552	2.716	Higher reporting with ICI
10010719	429	27	402	TRUE	Conjunctival haemorrhage	1	Conjunctival haemorrhage	FALSE	27	256913	402	2107936	FALSE	2365278	256940	2108338	0.000105083	0.000190672	Uncorrected	Likelihood-ratio chi-square, 1 df	0.551073	-0.595888	0.198819	0.373228	0.813662	-0.985566	-0.20621	10.7204	0.0010596	-6.84987	2.97486	0.00192485	-6.25291	2.7156	TRUE	-0.595888	2.97486	2.7156	Lower reporting with ICI
10011372	546	37	509	TRUE	Creatinine renal clearance decreased	1	Creatinine renal clearance decreased	FALSE	37	256903	509	2107829	FALSE	2365278	256940	2108338	0.000144002	0.000241422	Uncorrected	Likelihood-ratio chi-square, 1 df	0.596417	-0.516815	0.170282	0.427175	0.832712	-0.850562	-0.183068	10.7136	0.00106351	-6.84618	2.97326	0.00193079	-6.24982	2.71426	TRUE	-0.516815	2.97326	2.71426	Lower reporting with ICI
10001323	86	20	66	TRUE	Adrenal adenoma	1	Adrenal adenoma	FALSE	20	256920	66	2108272	FALSE	2365278	256940	2108338	7.78392e-05	3.13043e-05	Uncorrected	Likelihood-ratio chi-square, 1 df	2.48665	0.910937	0.255257	1.50779	4.101	0.410643	1.41123	10.6882	0.00107819	-6.83247	2.9673	0.00195626	-6.23672	2.70857	TRUE	0.910937	2.9673	2.70857	Higher reporting with ICI
10002198	4351	541	3810	TRUE	Anaphylactic reaction	1	Anaphylactic reaction	FALSE	541	256399	3810	2104528	FALSE	2365278	256940	2108338	0.00210555	0.00180711	Uncorrected	Likelihood-ratio chi-square, 1 df	1.1655	0.153146	0.0459921	1.06503	1.27544	0.0630037	0.243289	10.6719	0.00108776	-6.82364	2.96347	0.00197242	-6.22849	2.705	TRUE	0.153146	2.96347	2.705	Higher reporting with ICI
10002329	356	21	335	TRUE	Aneurysm	1	Aneurysm	FALSE	21	256919	335	2108003	FALSE	2365278	256940	2108338	8.17311e-05	0.000158893	Uncorrected	Likelihood-ratio chi-square, 1 df	0.514339	-0.664873	0.224963	0.330948	0.799353	-1.10579	-0.223953	10.6671	0.00109059	-6.82104	2.96234	0.00197636	-6.2265	2.70413	TRUE	-0.664873	2.96234	2.70413	Lower reporting with ICI
10003119	4478	420	4058	TRUE	Arrhythmia	1	Arrhythmia	FALSE	420	256520	4058	2104280	FALSE	2365278	256940	2108338	0.00163462	0.00192474	Uncorrected	Likelihood-ratio chi-square, 1 df	0.849023	-0.163669	0.0513006	0.767808	0.938829	-0.264216	-0.0631214	10.6392	0.00110717	-6.80595	2.95579	0.0020052	-6.21201	2.69784	TRUE	-0.163669	2.95579	2.69784	Lower reporting with ICI
10076705	290	50	240	TRUE	Perforation	1	Perforation	FALSE	50	256890	240	2108098	FALSE	2365278	256940	2108338	0.000194598	0.000113834	Uncorrected	Likelihood-ratio chi-square, 1 df	1.70963	0.536278	0.15547	1.26057	2.31867	0.231561	0.840994	10.5583	0.0011567	-6.76218	2.93678	0.00209365	-6.16885	2.6791	TRUE	0.536278	2.93678	2.6791	Higher reporting with ICI
10060925	241	12	229	TRUE	Abdominal neoplasm	1	Abdominal neoplasm	FALSE	12	256928	229	2108109	FALSE	2365278	256940	2108338	4.67035e-05	0.000108616	Uncorrected	Likelihood-ratio chi-square, 1 df	0.429959	-0.844065	0.296149	0.240627	0.768264	-1.42451	-0.263622	10.5546	0.00115901	-6.76019	2.93591	0.00209655	-6.16746	2.67849	TRUE	-0.844065	2.93591	2.67849	Lower reporting with ICI
10046798	254	13	241	TRUE	Uterine leiomyoma	1	Uterine leiomyoma	FALSE	13	256927	241	2108097	FALSE	2365278	256940	2108338	5.05955e-05	0.000114308	Uncorrected	Likelihood-ratio chi-square, 1 df	0.442596	-0.815099	0.28474	0.253301	0.773354	-1.37318	-0.257019	10.5388	0.00116893	-6.75167	2.93221	0.00211323	-6.15954	2.67505	TRUE	-0.815099	2.93221	2.67505	Lower reporting with ICI
10048634	305	17	288	TRUE	Infusion site erythema	1	Infusion site erythema	FALSE	17	256923	288	2108050	FALSE	2365278	256940	2108338	6.61633e-05	0.0001366	Uncorrected	Likelihood-ratio chi-square, 1 df	0.484322	-0.725005	0.2496	0.296944	0.78994	-1.21421	-0.235798	10.5164	0.0011832	-6.73953	2.92694	0.00213774	-6.148	2.67004	TRUE	-0.725005	2.92694	2.67004	Lower reporting with ICI
10060968	391	24	367	TRUE	Arthritis infective	1	Arthritis infective	FALSE	24	256916	367	2107971	FALSE	2365278	256940	2108338	9.3407e-05	0.000174071	Uncorrected	Likelihood-ratio chi-square, 1 df	0.53656	-0.622576	0.210703	0.355032	0.810904	-1.03555	-0.209605	10.5119	0.00118606	-6.73711	2.92589	0.00214162	-6.14619	2.66926	TRUE	-0.622576	2.92589	2.66926	Lower reporting with ICI
10047386	99	22	77	TRUE	Vestibular disorder	1	Vestibular disorder	FALSE	22	256918	77	2108261	FALSE	2365278	256940	2108338	8.56231e-05	3.65217e-05	Uncorrected	Likelihood-ratio chi-square, 1 df	2.34456	0.852099	0.241756	1.45975	3.76569	0.378266	1.32593	10.4996	0.001194	-6.73045	2.923	0.00215465	-6.14013	2.66662	TRUE	0.852099	2.923	2.66662	Higher reporting with ICI
10037211	497	33	464	TRUE	Psychomotor hyperactivity	1	Psychomotor hyperactivity	FALSE	33	256907	464	2107874	FALSE	2365278	256940	2108338	0.000128435	0.000220079	Uncorrected	Likelihood-ratio chi-square, 1 df	0.583532	-0.538656	0.180174	0.409921	0.830671	-0.89179	-0.185522	10.4691	0.0012139	-6.71392	2.91582	0.00218925	-6.12419	2.6597	TRUE	-0.538656	2.91582	2.6597	Lower reporting with ICI
10053459	878	67	811	TRUE	Secretion discharge	1	Secretion discharge	FALSE	67	256873	811	2107527	FALSE	2365278	256940	2108338	0.000260761	0.000384663	Uncorrected	Likelihood-ratio chi-square, 1 df	0.677811	-0.388887	0.127133	0.528315	0.86961	-0.638063	-0.139711	10.4529	0.00122459	-6.70515	2.91201	0.00220721	-6.11603	2.65616	TRUE	-0.388887	2.91201	2.65616	Lower reporting with ICI
10018484	997	78	919	TRUE	Glycosylated haemoglobin increased	1	Glycosylated haemoglobin increased	FALSE	78	256862	919	2107419	FALSE	2365278	256940	2108338	0.000303573	0.000435888	Uncorrected	Likelihood-ratio chi-square, 1 df	0.696354	-0.361897	0.117953	0.552622	0.87747	-0.593082	-0.130712	10.4295	0.00124022	-6.69247	2.9065	0.00223403	-6.10395	2.65091	TRUE	-0.361897	2.9065	2.65091	Lower reporting with ICI
10018386	654	98	556	TRUE	Glossitis	1	Glossitis	FALSE	98	256842	556	2107782	FALSE	2365278	256940	2108338	0.000381412	0.000263715	Uncorrected	Likelihood-ratio chi-square, 1 df	1.44648	0.36913	0.109577	1.16692	1.79301	0.154364	0.583896	10.4043	0.00125725	-6.67883	2.90058	0.00226336	-6.09091	2.64525	TRUE	0.36913	2.90058	2.64525	Higher reporting with ICI
10012650	81	19	62	TRUE	Diabetic coma	1	Diabetic coma	FALSE	19	256921	62	2108276	FALSE	2365278	256940	2108338	7.39472e-05	2.9407e-05	Uncorrected	Likelihood-ratio chi-square, 1 df	2.51472	0.922162	0.262231	1.50411	4.20437	0.408199	1.43612	10.3652	0.00128413	-6.65768	2.89139	0.00231035	-6.07036	2.63632	TRUE	0.922162	2.89139	2.63632	Higher reporting with ICI
10077313	75	18	57	TRUE	Tumour obstruction	1	Tumour obstruction	FALSE	18	256922	57	2108281	FALSE	2365278	256940	2108338	7.00553e-05	2.70355e-05	Uncorrected	Likelihood-ratio chi-square, 1 df	2.59134	0.952176	0.270377	1.52538	4.40221	0.422247	1.48211	10.361	0.00128703	-6.65542	2.89041	0.00231419	-6.06869	2.6356	TRUE	0.952176	2.89041	2.6356	Higher reporting with ICI
10061732	291	16	275	TRUE	Brain operation	1	Brain operation	FALSE	16	256924	275	2108063	FALSE	2365278	256940	2108338	6.22713e-05	0.000130434	Uncorrected	Likelihood-ratio chi-square, 1 df	0.477382	-0.739438	0.257178	0.288374	0.790272	-1.2435	-0.235377	10.3553	0.00129103	-6.65232	2.88906	0.00231998	-6.0662	2.63452	TRUE	-0.739438	2.88906	2.63452	Lower reporting with ICI
10077029	278	15	263	TRUE	Tumour marker abnormal	1	Tumour marker abnormal	FALSE	15	256925	263	2108075	FALSE	2365278	256940	2108338	5.83794e-05	0.000124743	Uncorrected	Likelihood-ratio chi-square, 1 df	0.467967	-0.759358	0.265468	0.27813	0.787376	-1.27967	-0.23905	10.3201	0.00131587	-6.63326	2.88079	0.00236321	-6.04773	2.6265	TRUE	-0.759358	2.88079	2.6265	Lower reporting with ICI
10024968	3794	352	3442	TRUE	Lower respiratory tract infection	1	Lower respiratory tract infection	FALSE	352	256588	3442	2104896	FALSE	2365278	256940	2108338	0.00136997	0.00163257	Uncorrected	Likelihood-ratio chi-square, 1 df	0.838931	-0.175627	0.0559983	0.751727	0.93625	-0.285382	-0.0658725	10.3164	0.00131854	-6.63123	2.87991	0.00236659	-6.0463	2.62588	TRUE	-0.175627	2.87991	2.62588	Lower reporting with ICI
10020989	518	35	483	TRUE	Hypogeusia	1	Hypogeusia	FALSE	35	256905	483	2107855	FALSE	2365278	256940	2108338	0.000136219	0.00022909	Uncorrected	Likelihood-ratio chi-square, 1 df	0.594551	-0.519949	0.175061	0.421869	0.837917	-0.863061	-0.176837	10.2704	0.00135181	-6.60631	2.86908	0.00242485	-6.02198	2.61531	TRUE	-0.519949	2.86908	2.61531	Lower reporting with ICI
10018935	132	27	105	TRUE	Haemoperitoneum	1	Haemoperitoneum	FALSE	27	256913	105	2108233	FALSE	2365278	256940	2108338	0.000105083	4.98023e-05	Uncorrected	Likelihood-ratio chi-square, 1 df	2.11012	0.746744	0.21579	1.38238	3.22098	0.323804	1.16968	10.2666	0.00135462	-6.60424	2.86818	0.00242844	-6.02051	2.61467	TRUE	0.746744	2.86818	2.61467	Higher reporting with ICI
10020853	212	10	202	TRUE	Hypertonic bladder	1	Hypertonic bladder	FALSE	10	256930	202	2108136	FALSE	2365278	256940	2108338	3.89196e-05	9.58101e-05	Uncorrected	Likelihood-ratio chi-square, 1 df	0.406193	-0.900927	0.323967	0.215264	0.766468	-1.53589	-0.265962	10.2544	0.00136359	-6.59764	2.86532	0.00244306	-6.0145	2.61207	TRUE	-0.900927	2.86532	2.61207	Lower reporting with ICI
10053483	436	28	408	TRUE	Infusion site pain	1	Infusion site pain	FALSE	28	256912	408	2107930	FALSE	2365278	256940	2108338	0.000108975	0.000193517	Uncorrected	Likelihood-ratio chi-square, 1 df	0.563079	-0.574335	0.195371	0.383946	0.825789	-0.957254	-0.191415	10.2407	0.00137372	-6.59023	2.8621	0.00245975	-6.0077	2.60911	TRUE	-0.574335	2.8621	2.60911	Lower reporting with ICI
10037912	388	63	325	TRUE	Raynaud's phenomenon	1	Raynaud's phenomenon	FALSE	63	256877	325	2108013	FALSE	2365278	256940	2108338	0.000245193	0.00015415	Uncorrected	Likelihood-ratio chi-square, 1 df	1.59076	0.464213	0.137675	1.21455	2.0835	0.194376	0.734051	10.2261	0.00138469	-6.58228	2.85865	0.0024779	-6.00034	2.60592	TRUE	0.464213	2.85865	2.60592	Higher reporting with ICI
10047924	2457	219	2238	TRUE	Wheezing	1	Wheezing	FALSE	219	256721	2238	2106100	FALSE	2365278	256940	2108338	0.000852339	0.0010615	Uncorrected	Likelihood-ratio chi-square, 1 df	0.802789	-0.219663	0.0708337	0.698728	0.922349	-0.358494	-0.0808314	10.2142	0.00139364	-6.57584	2.85585	0.00249244	-5.99449	2.60338	TRUE	-0.219663	2.85585	2.60338	Lower reporting with ICI
10060961	1396	190	1206	TRUE	Appetite disorder	1	Appetite disorder	FALSE	190	256750	1206	2107132	FALSE	2365278	256940	2108338	0.000739472	0.000572015	Uncorrected	Likelihood-ratio chi-square, 1 df	1.29297	0.25694	0.0780815	1.10949	1.50678	0.103903	0.409977	10.1727	0.00142534	-6.55334	2.84608	0.00254762	-5.9726	2.59387	TRUE	0.25694	2.84608	2.59387	Higher reporting with ICI
10050017	411	66	345	TRUE	Lung cancer metastatic	1	Lung cancer metastatic	FALSE	66	256874	345	2107993	FALSE	2365278	256940	2108338	0.000256869	0.000163636	Uncorrected	Likelihood-ratio chi-square, 1 df	1.56991	0.451016	0.134367	1.20643	2.0429	0.187662	0.71437	10.1601	0.00143513	-6.5465	2.84311	0.00256359	-5.96635	2.59115	TRUE	0.451016	2.84311	2.59115	Higher reporting with ICI
10061137	435	28	407	TRUE	Ocular toxicity	1	Ocular toxicity	FALSE	28	256912	407	2107931	FALSE	2365278	256940	2108338	0.000108975	0.000193043	Uncorrected	Likelihood-ratio chi-square, 1 df	0.564463	-0.57188	0.195386	0.384878	0.827844	-0.954829	-0.188931	10.1436	0.001448	-6.53757	2.83923	0.00258504	-5.95802	2.58753	TRUE	-0.57188	2.83923	2.58753	Lower reporting with ICI
10060954	399	25	374	TRUE	Abdominal hernia	1	Abdominal hernia	FALSE	25	256915	374	2107964	FALSE	2365278	256940	2108338	9.7299e-05	0.000177391	Uncorrected	Likelihood-ratio chi-square, 1 df	0.548456	-0.600647	0.206587	0.365843	0.822222	-1.00555	-0.195744	10.1045	0.00147907	-6.51634	2.83001	0.00263737	-5.93797	2.57883	TRUE	-0.600647	2.83001	2.57883	Lower reporting with ICI
10047626	562	39	523	TRUE	Vitamin D deficiency	1	Vitamin D deficiency	FALSE	39	256901	523	2107815	FALSE	2365278	256940	2108338	0.000151786	0.000248063	Uncorrected	Likelihood-ratio chi-square, 1 df	0.611828	-0.491303	0.166004	0.441903	0.847096	-0.816666	-0.165941	10.1045	0.00147907	-6.51634	2.83001	0.00263737	-5.93797	2.57883	TRUE	-0.491303	2.83001	2.57883	Lower reporting with ICI
10070451	88	20	68	TRUE	Candida test positive	1	Candida test positive	FALSE	20	256920	68	2108270	FALSE	2365278	256940	2108338	7.78392e-05	3.22529e-05	Uncorrected	Likelihood-ratio chi-square, 1 df	2.41351	0.881083	0.254382	1.46595	3.97356	0.382503	1.37966	10.1033	0.00148007	-6.51567	2.82972	0.00263758	-5.93789	2.57879	TRUE	0.881083	2.82972	2.57879	Higher reporting with ICI
10059514	64	16	48	TRUE	Small cell lung cancer metastatic	1	Small cell lung cancer metastatic	FALSE	16	256924	48	2108290	FALSE	2365278	256940	2108338	6.22713e-05	2.27667e-05	Uncorrected	Likelihood-ratio chi-square, 1 df	2.7353	1.00624	0.288683	1.55338	4.8165	0.440432	1.57205	10.0949	0.0014868	-6.51113	2.82775	0.00264801	-5.93395	2.57708	TRUE	1.00624	2.82775	2.57708	Higher reporting with ICI
10008590	301	17	284	TRUE	Choking sensation	1	Choking sensation	FALSE	17	256923	284	2108054	FALSE	2365278	256940	2108338	6.61633e-05	0.000134703	Uncorrected	Likelihood-ratio chi-square, 1 df	0.491145	-0.711017	0.249698	0.301069	0.801221	-1.20042	-0.221618	10.0583	0.00151663	-6.49126	2.81912	0.00269953	-5.91468	2.56871	TRUE	-0.711017	2.81912	2.56871	Lower reporting with ICI
10084381	70	17	53	TRUE	Coronavirus pneumonia	1	Coronavirus pneumonia	FALSE	17	256923	53	2108285	FALSE	2365278	256940	2108338	6.61633e-05	2.51383e-05	Uncorrected	Likelihood-ratio chi-square, 1 df	2.63208	0.967775	0.27874	1.52418	4.54531	0.421455	1.51409	10.0543	0.00151996	-6.48907	2.81817	0.00270065	-5.91426	2.56853	TRUE	0.967775	2.81817	2.56853	Higher reporting with ICI
10028245	367	60	307	TRUE	Multiple sclerosis	1	Multiple sclerosis	FALSE	60	256880	307	2108031	FALSE	2365278	256940	2108338	0.000233518	0.000145612	Uncorrected	Likelihood-ratio chi-square, 1 df	1.60383	0.472397	0.141168	1.21618	2.11506	0.195713	0.749081	10.0563	0.00151826	-6.49019	2.81866	0.00270065	-5.91426	2.56853	TRUE	0.472397	2.81866	2.56853	Higher reporting with ICI
10030095	8172	800	7372	TRUE	Oedema	1	Oedema	FALSE	800	256140	7372	2100966	FALSE	2365278	256940	2108338	0.00311357	0.00349659	Uncorrected	Likelihood-ratio chi-square, 1 df	0.890115	-0.116404	0.0372831	0.827391	0.957595	-0.189478	-0.0433307	10.0553	0.00151913	-6.48962	2.81841	0.00270065	-5.91426	2.56853	TRUE	-0.116404	2.81841	2.56853	Lower reporting with ICI
10040070	11314	1335	9979	TRUE	Septic shock	1	Septic shock	FALSE	1335	255605	9979	2098359	FALSE	2365278	256940	2108338	0.00519577	0.00473311	Uncorrected	Likelihood-ratio chi-square, 1 df	1.09826	0.093726	0.0292175	1.03713	1.16299	0.0364607	0.150991	10.0501	0.00152341	-6.4868	2.81718	0.00270518	-5.91259	2.5678	TRUE	0.093726	2.81718	2.5678	Higher reporting with ICI
10025226	187	35	152	TRUE	Lymphangitis	1	Lymphangitis	FALSE	35	256905	152	2108186	FALSE	2365278	256940	2108338	0.000136219	7.20947e-05	Uncorrected	Likelihood-ratio chi-square, 1 df	1.88956	0.636344	0.187496	1.30847	2.72871	0.268859	1.00383	10.0456	0.00152712	-6.48437	2.81613	0.00271016	-5.91075	2.567	TRUE	0.636344	2.81613	2.567	Higher reporting with ICI
10016059	561	39	522	TRUE	Facial pain	1	Facial pain	FALSE	39	256901	522	2107816	FALSE	2365278	256940	2108338	0.000151786	0.000247588	Uncorrected	Likelihood-ratio chi-square, 1 df	0.613001	-0.489389	0.166015	0.44274	0.848738	-0.814773	-0.164005	10.0185	0.00154978	-6.46964	2.80973	0.00274876	-5.89661	2.56086	TRUE	-0.489389	2.80973	2.56086	Lower reporting with ICI
10034236	208	38	170	TRUE	Pelvic abscess	1	Pelvic abscess	FALSE	38	256902	170	2108168	FALSE	2365278	256940	2108338	0.000147894	8.06322e-05	Uncorrected	Likelihood-ratio chi-square, 1 df	1.83431	0.606668	0.179451	1.2904	2.60748	0.254951	0.958384	10.0171	0.0015509	-6.46892	2.80942	0.00274911	-5.89648	2.56081	TRUE	0.606668	2.80942	2.56081	Higher reporting with ICI
10012669	53	14	39	TRUE	Diabetic hyperosmolar coma	1	Diabetic hyperosmolar coma	FALSE	14	256926	39	2108299	FALSE	2365278	256940	2108338	5.44874e-05	1.8498e-05	Uncorrected	Likelihood-ratio chi-square, 1 df	2.94569	1.08034	0.311567	1.59949	5.42493	0.469684	1.691	9.92506	0.00163044	-6.41891	2.7877	0.00288771	-5.84729	2.53945	TRUE	1.08034	2.7877	2.53945	Higher reporting with ICI
10038063	3753	349	3404	TRUE	Rectal haemorrhage	1	Rectal haemorrhage	FALSE	349	256591	3404	2104934	FALSE	2365278	256940	2108338	0.00135829	0.00161454	Uncorrected	Likelihood-ratio chi-square, 1 df	0.841072	-0.173079	0.0562448	0.753282	0.939093	-0.283316	-0.0628408	9.92441	0.00163101	-6.41856	2.78754	0.00288771	-5.84729	2.53945	TRUE	-0.173079	2.78754	2.53945	Lower reporting with ICI
10040954	236	12	224	TRUE	Skin wrinkling	1	Skin wrinkling	FALSE	12	256928	224	2108114	FALSE	2365278	256940	2108338	4.67035e-05	0.000106245	Uncorrected	Likelihood-ratio chi-square, 1 df	0.439558	-0.821986	0.296314	0.245919	0.785668	-1.40275	-0.241222	9.92082	0.0016342	-6.4166	2.7867	0.00289164	-5.84593	2.53886	TRUE	-0.821986	2.7867	2.53886	Lower reporting with ICI
10020094	237	42	195	TRUE	Hilar lymphadenopathy	1	Hilar lymphadenopathy	FALSE	42	256898	195	2108143	FALSE	2365278	256940	2108338	0.000163462	9.24899e-05	Uncorrected	Likelihood-ratio chi-square, 1 df	1.76748	0.569554	0.170124	1.26632	2.46697	0.236117	0.90299	9.8869	0.0016646	-6.39817	2.77869	0.00294196	-5.82868	2.53136	TRUE	0.569554	2.77869	2.53136	Higher reporting with ICI
10029266	237	42	195	TRUE	Neuroendocrine carcinoma of the skin	1	Neuroendocrine carcinoma of the skin	FALSE	42	256898	195	2108143	FALSE	2365278	256940	2108338	0.000163462	9.24899e-05	Uncorrected	Likelihood-ratio chi-square, 1 df	1.76748	0.569554	0.170124	1.26632	2.46697	0.236117	0.90299	9.8869	0.0016646	-6.39817	2.77869	0.00294196	-5.82868	2.53136	TRUE	0.569554	2.77869	2.53136	Higher reporting with ICI
10009895	786	114	672	TRUE	Colitis ischaemic	1	Colitis ischaemic	FALSE	114	256826	672	2107666	FALSE	2365278	256940	2108338	0.000443683	0.000318734	Uncorrected	Likelihood-ratio chi-square, 1 df	1.39219	0.330878	0.101313	1.14146	1.698	0.132307	0.529448	9.85833	0.00169065	-6.38264	2.77195	0.00298625	-5.81374	2.52487	TRUE	0.330878	2.77195	2.52487	Higher reporting with ICI
10005780	59	15	44	TRUE	Blood prolactin increased	1	Blood prolactin increased	FALSE	15	256925	44	2108294	FALSE	2365278	256940	2108338	5.83794e-05	2.08695e-05	Uncorrected	Likelihood-ratio chi-square, 1 df	2.79746	1.02871	0.298995	1.55689	5.02654	0.44269	1.61473	9.81496	0.00173098	-6.35907	2.76171	0.00305569	-5.79075	2.51489	TRUE	1.02871	2.76171	2.51489	Higher reporting with ICI
10034260	222	11	211	TRUE	Pelvic mass	1	Pelvic mass	FALSE	11	256929	211	2108127	FALSE	2365278	256940	2108338	4.28116e-05	0.000100079	Uncorrected	Likelihood-ratio chi-square, 1 df	0.427754	-0.849207	0.309278	0.233311	0.784245	-1.45538	-0.243034	9.81375	0.00173212	-6.35841	2.76142	0.00305591	-5.79068	2.51486	TRUE	-0.849207	2.76142	2.51486	Lower reporting with ICI
10005734	6569	636	5933	TRUE	Blood pressure decreased	1	Blood pressure decreased	FALSE	636	256304	5933	2102405	FALSE	2365278	256940	2108338	0.00247529	0.00281406	Uncorrected	Likelihood-ratio chi-square, 1 df	0.879314	-0.128614	0.0417762	0.810184	0.954341	-0.210494	-0.0467338	9.81008	0.00173558	-6.35641	2.76055	0.00306021	-5.78927	2.51425	TRUE	-0.128614	2.76055	2.51425	Lower reporting with ICI
10020710	235	12	223	TRUE	Hyperphagia	1	Hyperphagia	FALSE	12	256928	223	2108115	FALSE	2365278	256940	2108338	4.67035e-05	0.000105771	Uncorrected	Likelihood-ratio chi-square, 1 df	0.441529	-0.817512	0.296348	0.247006	0.789243	-1.39834	-0.236681	9.79541	0.00174948	-6.34844	2.75709	0.0030829	-5.78188	2.51104	TRUE	-0.817512	2.75709	2.51104	Lower reporting with ICI
10028320	83	19	64	TRUE	Muscle necrosis	1	Muscle necrosis	FALSE	19	256921	64	2108274	FALSE	2365278	256940	2108338	7.39472e-05	3.03557e-05	Uncorrected	Likelihood-ratio chi-square, 1 df	2.43613	0.890412	0.261268	1.45985	4.0653	0.378336	1.40249	9.77076	0.00177309	-6.33503	2.75127	0.00312268	-5.76906	2.50547	TRUE	0.890412	2.75127	2.50547	Higher reporting with ICI
10030938	77	18	59	TRUE	Optic nerve injury	1	Optic nerve injury	FALSE	18	256922	59	2108279	FALSE	2365278	256940	2108338	7.00553e-05	2.79841e-05	Uncorrected	Likelihood-ratio chi-square, 1 df	2.5035	0.917689	0.269275	1.47686	4.2438	0.38992	1.44546	9.73975	0.00180325	-6.31816	2.74394	0.00317394	-5.75278	2.4984	TRUE	0.917689	2.74394	2.4984	Higher reporting with ICI
10051078	182	34	148	TRUE	Lacunar infarction	1	Lacunar infarction	FALSE	34	256906	148	2108190	FALSE	2365278	256940	2108338	0.000132327	7.01975e-05	Uncorrected	Likelihood-ratio chi-square, 1 df	1.88518	0.634023	0.190192	1.29856	2.73681	0.261254	1.00679	9.69546	0.00184724	-6.29406	2.73348	0.00324945	-5.72927	2.48819	TRUE	0.634023	2.73348	2.48819	Higher reporting with ICI
10035714	371	23	348	TRUE	Pneumonia influenzal	1	Pneumonia influenzal	FALSE	23	256917	348	2107990	FALSE	2365278	256940	2108338	8.95151e-05	0.000165059	Uncorrected	Likelihood-ratio chi-square, 1 df	0.542281	-0.611971	0.215305	0.355596	0.826975	-1.03396	-0.189981	9.69316	0.00184956	-6.29281	2.73293	0.00325162	-5.7286	2.4879	TRUE	-0.611971	2.73293	2.4879	Lower reporting with ICI
10040907	500	34	466	TRUE	Skin papilloma	1	Skin papilloma	FALSE	34	256906	466	2107872	FALSE	2365278	256940	2108338	0.000132327	0.000221027	Uncorrected	Likelihood-ratio chi-square, 1 df	0.598636	-0.513101	0.177657	0.422611	0.847979	-0.861303	-0.1649	9.69009	0.00185264	-6.29114	2.73221	0.00325514	-5.72752	2.48743	TRUE	-0.513101	2.73221	2.48743	Lower reporting with ICI
10016741	96	21	75	TRUE	Fixed eruption	1	Fixed eruption	FALSE	21	256919	75	2108263	FALSE	2365278	256940	2108338	8.17311e-05	3.5573e-05	Uncorrected	Likelihood-ratio chi-square, 1 df	2.29766	0.831893	0.246894	1.41622	3.72772	0.347989	1.3158	9.62008	0.00192461	-6.25303	2.71566	0.00337961	-5.68999	2.47113	TRUE	0.831893	2.71566	2.47113	Higher reporting with ICI
10028024	1144	93	1051	TRUE	Mouth haemorrhage	1	Mouth haemorrhage	FALSE	93	256847	1051	2107287	FALSE	2365278	256940	2108338	0.000361952	0.000498497	Uncorrected	Likelihood-ratio chi-square, 1 df	0.725988	-0.320222	0.108206	0.587252	0.8975	-0.532302	-0.108142	9.58158	0.00196539	-6.23206	2.70655	0.0034492	-5.66961	2.46228	TRUE	-0.320222	2.70655	2.46228	Lower reporting with ICI
10010940	54	14	40	TRUE	Coombs negative haemolytic anaemia	1	Coombs negative haemolytic anaemia	FALSE	14	256926	40	2108298	FALSE	2365278	256940	2108338	5.44874e-05	1.89723e-05	Uncorrected	Likelihood-ratio chi-square, 1 df	2.87205	1.05503	0.310537	1.56265	5.27863	0.446386	1.66367	9.54825	0.0020014	-6.21391	2.69867	0.00351034	-5.65204	2.45465	TRUE	1.05503	2.69867	2.45465	Higher reporting with ICI
10061920	723	54	669	TRUE	Psychotic disorder	1	Psychotic disorder	FALSE	54	256886	669	2107669	FALSE	2365278	256940	2108338	0.000210166	0.000317312	Uncorrected	Likelihood-ratio chi-square, 1 df	0.662262	-0.412095	0.141484	0.501878	0.873898	-0.689398	-0.134791	9.54565	0.00200424	-6.21249	2.69805	0.00351327	-5.65121	2.45429	TRUE	-0.412095	2.69805	2.45429	Lower reporting with ICI
10034272	176	33	143	TRUE	Pelvic venous thrombosis	1	Pelvic venous thrombosis	FALSE	33	256907	143	2108195	FALSE	2365278	256940	2108338	0.000128435	6.78259e-05	Uncorrected	Likelihood-ratio chi-square, 1 df	1.89371	0.638536	0.193133	1.29693	2.76508	0.260002	1.01707	9.52963	0.00202181	-6.20376	2.69426	0.00354201	-5.64306	2.45075	TRUE	0.638536	2.69426	2.45075	Higher reporting with ICI
10048812	440	29	411	TRUE	Deafness unilateral	1	Deafness unilateral	FALSE	29	256911	411	2107927	FALSE	2365278	256940	2108338	0.000112867	0.00019494	Uncorrected	Likelihood-ratio chi-square, 1 df	0.578934	-0.546567	0.192146	0.397259	0.843693	-0.923167	-0.169967	9.50183	0.00205267	-6.18861	2.68768	0.00359397	-5.6285	2.44443	TRUE	-0.546567	2.68768	2.44443	Lower reporting with ICI
10048983	394	63	331	TRUE	Cytomegalovirus colitis	1	Cytomegalovirus colitis	FALSE	63	256877	331	2108007	FALSE	2365278	256940	2108338	0.000245193	0.000156996	Uncorrected	Likelihood-ratio chi-square, 1 df	1.56192	0.445917	0.137472	1.19301	2.04492	0.176477	0.715357	9.49753	0.00205748	-6.18627	2.68666	0.00360029	-5.62674	2.44366	TRUE	0.445917	2.68666	2.44366	Higher reporting with ICI
10075580	84	19	65	TRUE	Medical device site infection	1	Medical device site infection	FALSE	19	256921	65	2108273	FALSE	2365278	256940	2108338	7.39472e-05	3.083e-05	Uncorrected	Likelihood-ratio chi-square, 1 df	2.39865	0.874907	0.260808	1.43869	3.99915	0.363734	1.38608	9.48437	0.0020723	-6.1791	2.68355	0.0036241	-5.62015	2.4408	TRUE	0.874907	2.68355	2.4408	Higher reporting with ICI
10000133	777	59	718	TRUE	Abnormal faeces	1	Abnormal faeces	FALSE	59	256881	718	2107620	FALSE	2365278	256940	2108338	0.000229626	0.000340553	Uncorrected	Likelihood-ratio chi-square, 1 df	0.674199	-0.39423	0.135448	0.517004	0.879188	-0.659704	-0.128756	9.47929	0.00207804	-6.17633	2.68235	0.00363203	-5.61796	2.43985	TRUE	-0.39423	2.68235	2.43985	Lower reporting with ICI
10001029	918	72	846	TRUE	Acute pulmonary oedema	1	Acute pulmonary oedema	FALSE	72	256868	846	2107492	FALSE	2365278	256940	2108338	0.000280221	0.000401264	Uncorrected	Likelihood-ratio chi-square, 1 df	0.698261	-0.359162	0.122781	0.548917	0.888239	-0.599809	-0.118514	9.47257	0.00208567	-6.17267	2.68076	0.00364324	-5.61488	2.43851	TRUE	-0.359162	2.68076	2.43851	Lower reporting with ICI
10049721	247	43	204	TRUE	Metastases to pancreas	1	Metastases to pancreas	FALSE	43	256897	204	2108134	FALSE	2365278	256940	2108338	0.000167354	9.67587e-05	Uncorrected	Likelihood-ratio chi-square, 1 df	1.72973	0.547963	0.167816	1.24489	2.40338	0.21905	0.876876	9.44119	0.00212166	-6.15556	2.67332	0.00370396	-5.59835	2.43133	TRUE	0.547963	2.67332	2.43133	Higher reporting with ICI
10050307	116	24	92	TRUE	Ureteral stent insertion	1	Ureteral stent insertion	FALSE	24	256916	92	2108246	FALSE	2365278	256940	2108338	9.3407e-05	4.36363e-05	Uncorrected	Likelihood-ratio chi-square, 1 df	2.14069	0.761128	0.229217	1.36598	3.35478	0.31187	1.21039	9.43331	0.00213079	-6.15126	2.67146	0.00371774	-5.59464	2.42972	TRUE	0.761128	2.67146	2.42972	Higher reporting with ICI
10061935	66	16	50	TRUE	Salivary gland disorder	1	Salivary gland disorder	FALSE	16	256924	50	2108288	FALSE	2365278	256940	2108338	6.22713e-05	2.37154e-05	Uncorrected	Likelihood-ratio chi-square, 1 df	2.62588	0.965417	0.287236	1.49548	4.61074	0.402445	1.52839	9.42448	0.00214108	-6.14644	2.66937	0.00373135	-5.59099	2.42813	TRUE	0.965417	2.66937	2.42813	Higher reporting with ICI
10065206	66	16	50	TRUE	Enterocolitis bacterial	1	Enterocolitis bacterial	FALSE	16	256924	50	2108288	FALSE	2365278	256940	2108338	6.22713e-05	2.37154e-05	Uncorrected	Likelihood-ratio chi-square, 1 df	2.62588	0.965417	0.287236	1.49548	4.61074	0.402445	1.52839	9.42448	0.00214108	-6.14644	2.66937	0.00373135	-5.59099	2.42813	TRUE	0.965417	2.66937	2.42813	Higher reporting with ICI
10081765	960	76	884	TRUE	Sensitive skin	1	Sensitive skin	FALSE	76	256864	884	2107454	FALSE	2365278	256940	2108338	0.000295789	0.000419288	Uncorrected	Likelihood-ratio chi-square, 1 df	0.705369	-0.349035	0.119555	0.558021	0.891624	-0.583359	-0.11471	9.40622	0.0021625	-6.13649	2.66504	0.00376649	-5.58161	2.42406	TRUE	-0.349035	2.66504	2.42406	Lower reporting with ICI
10017068	163	31	132	TRUE	Fournier's gangrene	1	Fournier's gangrene	FALSE	31	256909	132	2108206	FALSE	2365278	256940	2108338	0.000120651	6.26086e-05	Uncorrected	Likelihood-ratio chi-square, 1 df	1.92718	0.656056	0.199595	1.30324	2.84982	0.264857	1.04726	9.39207	0.00217926	-6.12877	2.66169	0.00379348	-5.57447	2.42096	TRUE	0.656056	2.66169	2.42096	Higher reporting with ICI
10031149	270	15	255	TRUE	Osteitis	1	Osteitis	FALSE	15	256925	255	2108083	FALSE	2365278	256940	2108338	5.83794e-05	0.000120948	Uncorrected	Likelihood-ratio chi-square, 1 df	0.48265	-0.728463	0.265693	0.286731	0.812438	-1.24921	-0.207715	9.38096	0.00219251	-6.12271	2.65906	0.00381433	-5.56899	2.41858	TRUE	-0.728463	2.65906	2.41858	Lower reporting with ICI
10013554	427	28	399	TRUE	Diverticulum	1	Diverticulum	FALSE	28	256912	399	2107939	FALSE	2365278	256940	2108338	0.000108975	0.000189249	Uncorrected	Likelihood-ratio chi-square, 1 df	0.575783	-0.552025	0.195512	0.392499	0.844654	-0.935221	-0.168828	9.37835	0.00219564	-6.12128	2.65844	0.00381756	-5.56814	2.41821	TRUE	-0.552025	2.65844	2.41821	Lower reporting with ICI
10056325	643	47	596	TRUE	Faecaloma	1	Faecaloma	FALSE	47	256893	596	2107742	FALSE	2365278	256940	2108338	0.000182922	0.000282687	Uncorrected	Likelihood-ratio chi-square, 1 df	0.647019	-0.43538	0.151522	0.480774	0.870748	-0.732357	-0.138403	9.35765	0.00222057	-6.10999	2.65354	0.00385867	-5.55743	2.41356	TRUE	-0.43538	2.65354	2.41356	Lower reporting with ICI
10042364	319	19	300	TRUE	Subdural haemorrhage	1	Subdural haemorrhage	FALSE	19	256921	300	2108038	FALSE	2365278	256940	2108338	7.39472e-05	0.000142292	Uncorrected	Likelihood-ratio chi-square, 1 df	0.51965	-0.654599	0.236578	0.32684	0.826203	-1.11828	-0.190914	9.31739	0.00226989	-6.08802	2.64399	0.0039421	-5.53604	2.40427	TRUE	-0.654599	2.64399	2.40427	Lower reporting with ICI
10061997	110	23	87	TRUE	Hepatectomy	1	Hepatectomy	FALSE	23	256917	87	2108251	FALSE	2365278	256940	2108338	8.95151e-05	4.12647e-05	Uncorrected	Likelihood-ratio chi-square, 1 df	2.16939	0.774447	0.234471	1.37011	3.43495	0.314891	1.234	9.31601	0.0022716	-6.08727	2.64367	0.00394278	-5.53587	2.4042	TRUE	0.774447	2.64367	2.4042	Higher reporting with ICI
10036495	231	12	219	TRUE	Pre-existing condition improved	1	Pre-existing condition improved	FALSE	12	256928	219	2108119	FALSE	2365278	256940	2108338	4.67035e-05	0.000103873	Uncorrected	Likelihood-ratio chi-square, 1 df	0.449594	-0.79941	0.296486	0.25145	0.803878	-1.38051	-0.218308	9.29842	0.00229352	-6.07767	2.6395	0.00397853	-5.52684	2.40028	TRUE	-0.79941	2.6395	2.40028	Lower reporting with ICI
10054787	619	45	574	TRUE	Haemorrhoidal haemorrhage	1	Haemorrhoidal haemorrhage	FALSE	45	256895	574	2107764	FALSE	2365278	256940	2108338	0.000175138	0.000272252	Uncorrected	Likelihood-ratio chi-square, 1 df	0.643231	-0.441251	0.154818	0.474882	0.871262	-0.74469	-0.137813	9.2237	0.00238902	-6.03687	2.62178	0.0041418	-5.48662	2.38281	TRUE	-0.441251	2.62178	2.38281	Lower reporting with ICI
10014190	104	22	82	TRUE	Eczema asteatotic	1	Eczema asteatotic	FALSE	22	256918	82	2108256	FALSE	2365278	256940	2108338	8.56231e-05	3.88932e-05	Uncorrected	Likelihood-ratio chi-square, 1 df	2.2016	0.789183	0.240113	1.37516	3.5247	0.318571	1.25979	9.20586	0.00241242	-6.02713	2.61755	0.00417994	-5.47746	2.37883	TRUE	0.789183	2.61755	2.37883	Higher reporting with ICI
10043827	204	10	194	TRUE	Tibia fracture	1	Tibia fracture	FALSE	10	256930	194	2108144	FALSE	2365278	256940	2108338	3.89196e-05	9.20156e-05	Uncorrected	Likelihood-ratio chi-square, 1 df	0.422945	-0.860514	0.324282	0.224003	0.798571	-1.4961	-0.224932	9.20281	0.00241643	-6.02546	2.61683	0.00418411	-5.47646	2.3784	TRUE	-0.860514	2.61683	2.3784	Lower reporting with ICI
10063024	117	24	93	TRUE	Sarcopenia	1	Sarcopenia	FALSE	24	256916	93	2108245	FALSE	2365278	256940	2108338	9.3407e-05	4.41106e-05	Uncorrected	Likelihood-ratio chi-square, 1 df	2.11767	0.750316	0.228962	1.35196	3.31704	0.301558	1.19907	9.20192	0.00241761	-6.02498	2.61661	0.00418411	-5.47646	2.3784	TRUE	0.750316	2.61661	2.3784	Higher reporting with ICI
10008417	683	100	583	TRUE	Cheilitis	1	Cheilitis	FALSE	100	256840	583	2107755	FALSE	2365278	256940	2108338	0.000389196	0.000276521	Uncorrected	Likelihood-ratio chi-square, 1 df	1.40763	0.341908	0.108257	1.13852	1.74035	0.129728	0.554089	9.19775	0.00242313	-6.0227	2.61562	0.00419124	-5.47476	2.37766	TRUE	0.341908	2.61562	2.37766	Higher reporting with ICI
10065042	220	39	181	TRUE	Immune reconstitution inflammatory syndrome	1	Immune reconstitution inflammatory syndrome	FALSE	39	256901	181	2108157	FALSE	2365278	256940	2108338	0.000151786	8.58496e-05	Uncorrected	Likelihood-ratio chi-square, 1 df	1.76817	0.569943	0.176551	1.25096	2.49922	0.22391	0.915977	9.19206	0.00243067	-6.01959	2.61427	0.00420187	-5.47223	2.37656	TRUE	0.569943	2.61427	2.37656	Higher reporting with ICI
10003476	55	14	41	TRUE	Aspartate aminotransferase	1	Aspartate aminotransferase	FALSE	14	256926	41	2108297	FALSE	2365278	256940	2108338	5.44874e-05	1.94466e-05	Uncorrected	Likelihood-ratio chi-square, 1 df	2.802	1.03033	0.309553	1.52748	5.13996	0.42362	1.63705	9.18442	0.00244084	-6.01541	2.61246	0.00421703	-5.46863	2.37499	TRUE	1.03033	2.61246	2.37499	Higher reporting with ICI
10064307	217	11	206	TRUE	Incorrect drug administration duration	1	Incorrect drug administration duration	FALSE	11	256929	206	2108132	FALSE	2365278	256940	2108338	4.28116e-05	9.77073e-05	Uncorrected	Likelihood-ratio chi-square, 1 df	0.438137	-0.825223	0.309464	0.238888	0.803575	-1.43176	-0.218685	9.17789	0.00244957	-6.01184	2.61091	0.00422966	-5.46563	2.37369	TRUE	-0.825223	2.61091	2.37369	Lower reporting with ICI
10011322	61	15	46	TRUE	Craniotomy	1	Craniotomy	FALSE	15	256925	46	2108292	FALSE	2365278	256940	2108338	5.83794e-05	2.18181e-05	Uncorrected	Likelihood-ratio chi-square, 1 df	2.67583	0.984258	0.297338	1.49404	4.7924	0.401485	1.56703	9.12405	0.00252271	-5.98242	2.59813	0.00435344	-5.43679	2.36117	TRUE	0.984258	2.59813	2.36117	Higher reporting with ICI
10050894	73	17	56	TRUE	Anti-neutrophil cytoplasmic antibody positive vasculitis	1	Anti-neutrophil cytoplasmic antibody positive vasculitis	FALSE	17	256923	56	2108282	FALSE	2365278	256940	2108338	6.61633e-05	2.65612e-05	Uncorrected	Likelihood-ratio chi-square, 1 df	2.49107	0.912714	0.276921	1.44768	4.28649	0.369959	1.45547	9.11491	0.00253534	-5.97743	2.59596	0.00437274	-5.43237	2.35925	TRUE	0.912714	2.59596	2.35925	Higher reporting with ICI
10008088	111	23	88	TRUE	Cerebral artery embolism	1	Cerebral artery embolism	FALSE	23	256917	88	2108250	FALSE	2365278	256940	2108338	8.95151e-05	4.1739e-05	Uncorrected	Likelihood-ratio chi-square, 1 df	2.14474	0.763018	0.234193	1.35528	3.39406	0.304008	1.22203	9.07924	0.00258528	-5.95792	2.58749	0.00445374	-5.41401	2.35127	TRUE	0.763018	2.58749	2.35127	Higher reporting with ICI
10061114	111	23	88	TRUE	Economic problem	1	Economic problem	FALSE	23	256917	88	2108250	FALSE	2365278	256940	2108338	8.95151e-05	4.1739e-05	Uncorrected	Likelihood-ratio chi-square, 1 df	2.14474	0.763018	0.234193	1.35528	3.39406	0.304008	1.22203	9.07924	0.00258528	-5.95792	2.58749	0.00445374	-5.41401	2.35127	TRUE	0.763018	2.58749	2.35127	Higher reporting with ICI
10049565	470	32	438	TRUE	Muscle fatigue	1	Muscle fatigue	FALSE	32	256908	438	2107900	FALSE	2365278	256940	2108338	0.000124543	0.000207747	Uncorrected	Likelihood-ratio chi-square, 1 df	0.599443	-0.511754	0.183132	0.418664	0.858284	-0.870686	-0.152821	9.06759	0.00260179	-5.95155	2.58473	0.00447962	-5.40822	2.34876	TRUE	-0.511754	2.58473	2.34876	Lower reporting with ICI
10039626	229	12	217	TRUE	Schizophrenia	1	Schizophrenia	FALSE	12	256928	217	2108121	FALSE	2365278	256940	2108338	4.67035e-05	0.000102925	Uncorrected	Likelihood-ratio chi-square, 1 df	0.453738	-0.790234	0.296557	0.253732	0.811401	-1.37148	-0.208993	9.05275	0.002623	-5.94344	2.5812	0.00451355	-5.40067	2.34548	TRUE	-0.790234	2.5812	2.34548	Lower reporting with ICI
10077107	538	38	500	TRUE	Complication associated with device	1	Complication associated with device	FALSE	38	256902	500	2107838	FALSE	2365278	256940	2108338	0.000147894	0.000237154	Uncorrected	Likelihood-ratio chi-square, 1 df	0.623567	-0.472299	0.168286	0.448372	0.867219	-0.802133	-0.142464	9.03169	0.00265339	-5.93192	2.5762	0.00456322	-5.38973	2.34073	TRUE	-0.472299	2.5762	2.34073	Lower reporting with ICI
10014885	304	18	286	TRUE	Enterococcal bacteraemia	1	Enterococcal bacteraemia	FALSE	18	256922	286	2108052	FALSE	2365278	256940	2108338	7.00553e-05	0.000135652	Uncorrected	Likelihood-ratio chi-square, 1 df	0.5164	-0.660873	0.243015	0.320724	0.83146	-1.13717	-0.184572	9.01942	0.00267126	-5.92521	2.57328	0.00459132	-5.38359	2.33806	TRUE	-0.660873	2.57328	2.33806	Lower reporting with ICI
10038460	207	37	170	TRUE	Renal haemorrhage	1	Renal haemorrhage	FALSE	37	256903	170	2108168	FALSE	2365278	256940	2108338	0.000144002	8.06322e-05	Uncorrected	Likelihood-ratio chi-square, 1 df	1.78603	0.579995	0.181421	1.25159	2.54868	0.224416	0.935575	8.99905	0.0027012	-5.91406	2.56844	0.00464013	-5.37301	2.33347	TRUE	0.579995	2.56844	2.33347	Higher reporting with ICI
10021097	22508	2307	20201	TRUE	Hypotension	1	Hypotension	FALSE	2307	254633	20201	2088137	FALSE	2365278	256940	2108338	0.00897875	0.00958148	Uncorrected	Likelihood-ratio chi-square, 1 df	0.936524	-0.0655799	0.0220765	0.896866	0.977936	-0.108849	-0.0223107	8.97621	0.00273518	-5.90156	2.56301	0.00469581	-5.36109	2.32829	TRUE	-0.0655799	2.56301	2.32829	Lower reporting with ICI
10074061	118	24	94	TRUE	Large intestinal stenosis	1	Large intestinal stenosis	FALSE	24	256916	94	2108244	FALSE	2365278	256940	2108338	9.3407e-05	4.45849e-05	Uncorrected	Likelihood-ratio chi-square, 1 df	2.09514	0.739621	0.228712	1.33824	3.28015	0.291353	1.18789	8.97495	0.00273707	-5.90087	2.56271	0.00469636	-5.36097	2.32824	TRUE	0.739621	2.56271	2.32824	Higher reporting with ICI
10063644	138	27	111	TRUE	Vital functions abnormal	1	Vital functions abnormal	FALSE	27	256913	111	2108227	FALSE	2365278	256940	2108338	0.000105083	5.26481e-05	Uncorrected	Likelihood-ratio chi-square, 1 df	1.99605	0.691172	0.214594	1.31072	3.03973	0.270576	1.11177	8.96818	0.00274723	-5.89716	2.56111	0.0047111	-5.35783	2.32688	TRUE	0.691172	2.56111	2.32688	Higher reporting with ICI
10038743	1612	139	1473	TRUE	Restlessness	1	Restlessness	FALSE	139	256801	1473	2106865	FALSE	2365278	256940	2108338	0.000540982	0.000698655	Uncorrected	Likelihood-ratio chi-square, 1 df	0.774198	-0.255928	0.0887553	0.650584	0.921299	-0.429885	-0.0819705	8.9249	0.00281309	-5.87347	2.55082	0.00482129	-5.33471	2.31684	TRUE	-0.255928	2.55082	2.31684	Lower reporting with ICI
10050377	50	13	37	TRUE	Skin ulcer haemorrhage	1	Skin ulcer haemorrhage	FALSE	13	256927	37	2108301	FALSE	2365278	256940	2108338	5.05955e-05	1.75494e-05	Uncorrected	Likelihood-ratio chi-square, 1 df	2.88313	1.05888	0.32242	1.53257	5.42386	0.426946	1.69081	8.91925	0.00282181	-5.87038	2.54947	0.00483347	-5.33219	2.31574	TRUE	1.05888	2.54947	2.31574	Higher reporting with ICI
10049946	339	21	318	TRUE	Cervical vertebral fracture	1	Cervical vertebral fracture	FALSE	21	256919	318	2108020	FALSE	2365278	256940	2108338	8.17311e-05	0.00015083	Uncorrected	Likelihood-ratio chi-square, 1 df	0.54184	-0.612785	0.225318	0.348401	0.842678	-1.0544	-0.171171	8.87679	0.00288818	-5.84713	2.53938	0.00494435	-5.30951	2.30589	TRUE	-0.612785	2.53938	2.30589	Lower reporting with ICI
10048768	99	21	78	TRUE	Dermatosis	1	Dermatosis	FALSE	21	256919	78	2108260	FALSE	2365278	256940	2108338	8.17311e-05	3.6996e-05	Uncorrected	Likelihood-ratio chi-square, 1 df	2.20929	0.792671	0.245853	1.36453	3.57704	0.310807	1.27453	8.85451	0.00292366	-5.83492	2.53407	0.00500222	-5.29787	2.30084	TRUE	0.792671	2.53407	2.30084	Higher reporting with ICI
10003068	112	23	89	TRUE	Aptyalism	1	Aptyalism	FALSE	23	256917	89	2108249	FALSE	2365278	256940	2108338	8.95151e-05	4.22133e-05	Uncorrected	Likelihood-ratio chi-square, 1 df	2.12064	0.751718	0.23392	1.34077	3.35413	0.293243	1.21019	8.84717	0.00293544	-5.8309	2.53233	0.00501951	-5.29442	2.29934	TRUE	0.751718	2.53233	2.29934	Higher reporting with ICI
10008499	208	37	171	TRUE	Chest X-ray abnormal	1	Chest X-ray abnormal	FALSE	37	256903	171	2108167	FALSE	2365278	256940	2108338	0.000144002	8.11065e-05	Uncorrected	Likelihood-ratio chi-square, 1 df	1.77558	0.57413	0.181327	1.2445	2.5333	0.218736	0.929524	8.83623	0.00295308	-5.82491	2.52972	0.00504681	-5.289	2.29698	TRUE	0.57413	2.52972	2.29698	Higher reporting with ICI
10033675	461	71	390	TRUE	Panniculitis	1	Panniculitis	FALSE	71	256869	390	2107948	FALSE	2365278	256940	2108338	0.000276329	0.00018498	Uncorrected	Likelihood-ratio chi-square, 1 df	1.49397	0.401437	0.129046	1.16011	1.92392	0.148511	0.654363	8.81326	0.0029905	-5.81232	2.52426	0.00510785	-5.27698	2.29176	TRUE	0.401437	2.52426	2.29176	Higher reporting with ICI
10061521	302	18	284	TRUE	Intervertebral disc disorder	1	Intervertebral disc disorder	FALSE	18	256922	284	2108054	FALSE	2365278	256940	2108338	7.00553e-05	0.000134703	Uncorrected	Likelihood-ratio chi-square, 1 df	0.520037	-0.653854	0.243066	0.322951	0.8374	-1.13025	-0.177454	8.80439	0.00300507	-5.80746	2.52215	0.00512981	-5.27269	2.2899	TRUE	-0.653854	2.52215	2.2899	Lower reporting with ICI
10052337	423	66	357	TRUE	Diastolic dysfunction	1	Diastolic dysfunction	FALSE	66	256874	357	2107981	FALSE	2365278	256940	2108338	0.000256869	0.000169328	Uncorrected	Likelihood-ratio chi-square, 1 df	1.51713	0.416819	0.134004	1.1667	1.97282	0.154177	0.679462	8.78422	0.00303848	-5.7964	2.51734	0.0051839	-5.2622	2.28534	TRUE	0.416819	2.51734	2.28534	Higher reporting with ICI
10001540	93	20	73	TRUE	Akathisia	1	Akathisia	FALSE	20	256920	73	2108265	FALSE	2365278	256940	2108338	7.78392e-05	3.46244e-05	Uncorrected	Likelihood-ratio chi-square, 1 df	2.2482	0.810129	0.252395	1.37087	3.687	0.315445	1.30481	8.75498	0.00308758	-5.78037	2.51038	0.00526467	-5.24674	2.27863	TRUE	0.810129	2.51038	2.27863	Higher reporting with ICI
10053155	489	34	455	TRUE	Epigastric discomfort	1	Epigastric discomfort	FALSE	34	256906	455	2107883	FALSE	2365278	256940	2108338	0.000132327	0.00021581	Uncorrected	Likelihood-ratio chi-square, 1 df	0.613112	-0.489208	0.177803	0.432707	0.868732	-0.837695	-0.14072	8.72721	0.00313496	-5.76514	2.50377	0.00534243	-5.23207	2.27226	TRUE	-0.489208	2.50377	2.27226	Lower reporting with ICI
10033892	439	68	371	TRUE	Paraplegia	1	Paraplegia	FALSE	68	256872	371	2107967	FALSE	2365278	256940	2108338	0.000264653	0.000175968	Uncorrected	Likelihood-ratio chi-square, 1 df	1.50412	0.408207	0.131931	1.1614	1.94797	0.149628	0.666786	8.70695	0.00316998	-5.75403	2.49894	0.00539905	-5.22153	2.26768	TRUE	0.408207	2.49894	2.26768	Higher reporting with ICI
10029538	87	19	68	TRUE	Non-cardiogenic pulmonary oedema	1	Non-cardiogenic pulmonary oedema	FALSE	19	256921	68	2108270	FALSE	2365278	256940	2108338	7.39472e-05	3.22529e-05	Uncorrected	Likelihood-ratio chi-square, 1 df	2.29283	0.829786	0.259503	1.37874	3.81295	0.321169	1.3384	8.66623	0.00324161	-5.73168	2.48924	0.00551791	-5.19976	2.25823	TRUE	0.829786	2.48924	2.25823	Higher reporting with ICI
10035763	195	35	160	TRUE	Pneumothorax spontaneous	1	Pneumothorax spontaneous	FALSE	35	256905	160	2108178	FALSE	2365278	256940	2108338	0.000136219	7.58892e-05	Uncorrected	Likelihood-ratio chi-square, 1 df	1.79508	0.585047	0.186617	1.24519	2.5878	0.219285	0.950809	8.64616	0.00327751	-5.72067	2.48446	0.00557586	-5.18931	2.25369	TRUE	0.585047	2.48446	2.25369	Higher reporting with ICI
10010235	488	34	454	TRUE	Computerised tomogram abnormal	1	Computerised tomogram abnormal	FALSE	34	256906	454	2107884	FALSE	2365278	256940	2108338	0.000132327	0.000215335	Uncorrected	Likelihood-ratio chi-square, 1 df	0.614463	-0.487007	0.177817	0.433648	0.87067	-0.835521	-0.138493	8.64148	0.00328594	-5.7181	2.48334	0.00558703	-5.18731	2.25282	TRUE	-0.487007	2.48334	2.25282	Lower reporting with ICI
10001889	260	44	216	TRUE	Alveolitis	1	Alveolitis	FALSE	44	256896	216	2108122	FALSE	2365278	256940	2108338	0.000171246	0.00010245	Uncorrected	Likelihood-ratio chi-square, 1 df	1.67162	0.513793	0.165412	1.20875	2.31173	0.18959	0.837995	8.59682	0.0033675	-5.69358	2.47269	0.00572246	-5.16336	2.24242	TRUE	0.513793	2.47269	2.24242	Higher reporting with ICI
10041643	81	18	63	TRUE	Splenic abscess	1	Splenic abscess	FALSE	18	256922	63	2108275	FALSE	2365278	256940	2108338	7.00553e-05	2.98814e-05	Uncorrected	Likelihood-ratio chi-square, 1 df	2.34454	0.85209	0.267269	1.38854	3.95875	0.328251	1.37593	8.59051	0.0033792	-5.69012	2.47119	0.00573909	-5.16045	2.24116	TRUE	0.85209	2.47119	2.24116	Higher reporting with ICI
10048961	627	92	535	TRUE	Localised oedema	1	Localised oedema	FALSE	92	256848	535	2107803	FALSE	2365278	256940	2108338	0.00035806	0.000253754	Uncorrected	Likelihood-ratio chi-square, 1 df	1.4112	0.344439	0.112885	1.1311	1.76066	0.123188	0.56569	8.58006	0.00339864	-5.68438	2.46869	0.00576885	-5.15528	2.23891	TRUE	0.344439	2.46869	2.23891	Higher reporting with ICI
10012174	24890	2562	22328	TRUE	Dehydration	1	Dehydration	FALSE	2562	254378	22328	2086010	FALSE	2365278	256940	2108338	0.0099712	0.0105903	Uncorrected	Likelihood-ratio chi-square, 1 df	0.940949	-0.0608662	0.0209647	0.903069	0.980418	-0.101956	-0.0197762	8.56316	0.00343033	-5.6751	2.46466	0.00581934	-5.14657	2.23513	TRUE	-0.0608662	2.46466	2.23513	Lower reporting with ICI
10081111	51	13	38	TRUE	Lithiasis	1	Lithiasis	FALSE	13	256927	38	2108300	FALSE	2365278	256940	2108338	5.05955e-05	1.80237e-05	Uncorrected	Likelihood-ratio chi-square, 1 df	2.80726	1.03221	0.321315	1.49547	5.2697	0.402443	1.66197	8.55394	0.00344775	-5.67003	2.46246	0.00584559	-5.14207	2.23317	TRUE	1.03221	2.46246	2.23317	Higher reporting with ICI
10010947	532	38	494	TRUE	Coordination abnormal	1	Coordination abnormal	FALSE	38	256902	494	2107844	FALSE	2365278	256940	2108338	0.000147894	0.000234308	Uncorrected	Likelihood-ratio chi-square, 1 df	0.631143	-0.460223	0.168358	0.453755	0.877878	-0.790199	-0.130247	8.53576	0.00348236	-5.66005	2.45813	0.00590094	-5.13264	2.22908	TRUE	-0.460223	2.45813	2.22908	Lower reporting with ICI
10023215	327	53	274	TRUE	Joint effusion	1	Joint effusion	FALSE	53	256887	274	2108064	FALSE	2365278	256940	2108338	0.000206274	0.00012996	Uncorrected	Likelihood-ratio chi-square, 1 df	1.58733	0.462053	0.150073	1.18284	2.13015	0.167915	0.756191	8.52979	0.0034938	-5.65677	2.4567	0.00591698	-5.12993	2.2279	TRUE	0.462053	2.4567	2.2279	Higher reporting with ICI
10030094	999	81	918	TRUE	Odynophagia	1	Odynophagia	FALSE	81	256859	918	2107420	FALSE	2365278	256940	2108338	0.000315249	0.000435414	Uncorrected	Likelihood-ratio chi-square, 1 df	0.723933	-0.323056	0.115928	0.576793	0.908609	-0.550271	-0.0958405	8.5033	0.00354504	-5.64221	2.45038	0.00600037	-5.11593	2.22182	TRUE	-0.323056	2.45038	2.22182	Lower reporting with ICI
10047124	57	14	43	TRUE	Vasculitis necrotising	1	Vasculitis necrotising	FALSE	14	256926	43	2108295	FALSE	2365278	256940	2108338	5.44874e-05	2.03952e-05	Uncorrected	Likelihood-ratio chi-square, 1 df	2.67167	0.982704	0.307715	1.46169	4.88327	0.379593	1.58582	8.49349	0.0035642	-5.63682	2.44804	0.0060294	-5.11111	2.21973	TRUE	0.982704	2.44804	2.21973	Higher reporting with ICI
10066593	69	16	53	TRUE	Post procedural sepsis	1	Post procedural sepsis	FALSE	16	256924	53	2108285	FALSE	2365278	256940	2108338	6.22713e-05	2.51383e-05	Uncorrected	Likelihood-ratio chi-square, 1 df	2.47724	0.907147	0.285258	1.4163	4.33292	0.348051	1.46624	8.4908	0.00356947	-5.63534	2.4474	0.00603492	-5.11019	2.21933	TRUE	0.907147	2.4474	2.21933	Higher reporting with ICI
10025476	262	15	247	TRUE	Malabsorption	1	Malabsorption	FALSE	15	256925	247	2108091	FALSE	2365278	256940	2108338	5.83794e-05	0.000117154	Uncorrected	Likelihood-ratio chi-square, 1 df	0.498284	-0.696584	0.265932	0.29588	0.839148	-1.2178	-0.175368	8.46969	0.00361113	-5.62374	2.44236	0.00610191	-5.09915	2.21453	TRUE	-0.696584	2.44236	2.21453	Lower reporting with ICI
10053840	795	62	733	TRUE	Bacterial sepsis	1	Bacterial sepsis	FALSE	62	256878	733	2107605	FALSE	2365278	256940	2108338	0.000241301	0.000347667	Uncorrected	Likelihood-ratio chi-square, 1 df	0.693985	-0.365305	0.132279	0.535493	0.899385	-0.624567	-0.106044	8.45867	0.00363308	-5.61768	2.43973	0.00613554	-5.09366	2.21215	TRUE	-0.365305	2.43973	2.21215	Lower reporting with ICI
10059158	224	12	212	TRUE	Infrequent bowel movements	1	Infrequent bowel movements	FALSE	12	256928	212	2108126	FALSE	2365278	256940	2108338	4.67035e-05	0.000100553	Uncorrected	Likelihood-ratio chi-square, 1 df	0.464441	-0.766921	0.29674	0.259624	0.830838	-1.34852	-0.185321	8.44711	0.00365625	-5.61132	2.43696	0.0061712	-5.08786	2.20963	TRUE	-0.766921	2.43696	2.20963	Lower reporting with ICI
10050247	198	10	188	TRUE	Anal inflammation	1	Anal inflammation	FALSE	10	256930	188	2108150	FALSE	2365278	256940	2108338	3.89196e-05	8.91698e-05	Uncorrected	Likelihood-ratio chi-square, 1 df	0.436444	-0.829094	0.324536	0.231038	0.824469	-1.46517	-0.193016	8.43523	0.00368021	-5.60478	2.43413	0.00620816	-5.08189	2.20704	TRUE	-0.829094	2.43413	2.20704	Lower reporting with ICI
10056530	211	11	200	TRUE	Vulvovaginal pruritus	1	Vulvovaginal pruritus	FALSE	11	256929	200	2108138	FALSE	2365278	256940	2108338	4.28116e-05	9.48615e-05	Uncorrected	Likelihood-ratio chi-square, 1 df	0.451283	-0.795662	0.309699	0.245942	0.828066	-1.40266	-0.188663	8.43115	0.00368846	-5.60255	2.43315	0.00621858	-5.08021	2.20631	TRUE	-0.795662	2.43315	2.20631	Lower reporting with ICI
10050510	553	40	513	TRUE	Ventricular hypokinesia	1	Ventricular hypokinesia	FALSE	40	256900	513	2107825	FALSE	2365278	256940	2108338	0.000155678	0.00024332	Uncorrected	Likelihood-ratio chi-square, 1 df	0.639754	-0.446671	0.164176	0.463731	0.882592	-0.76845	-0.124893	8.41933	0.00371252	-5.59604	2.43033	0.00625563	-5.07427	2.20373	TRUE	-0.446671	2.43033	2.20373	Lower reporting with ICI
10064579	343	55	288	TRUE	Exfoliative rash	1	Exfoliative rash	FALSE	55	256885	288	2108050	FALSE	2365278	256940	2108338	0.000214058	0.0001366	Uncorrected	Likelihood-ratio chi-square, 1 df	1.56716	0.449263	0.147168	1.17447	2.09113	0.160819	0.737707	8.40655	0.00373872	-5.58901	2.42728	0.00629623	-5.0678	2.20092	TRUE	0.449263	2.42728	2.20092	Higher reporting with ICI
10044640	630	47	583	TRUE	Tricuspid valve incompetence	1	Tricuspid valve incompetence	FALSE	47	256893	583	2107755	FALSE	2365278	256940	2108338	0.000182922	0.000276521	Uncorrected	Likelihood-ratio chi-square, 1 df	0.66145	-0.413321	0.151645	0.491379	0.890385	-0.710539	-0.116102	8.36202	0.00383145	-5.56451	2.41664	0.00644517	-5.04442	2.19077	TRUE	-0.413321	2.41664	2.19077	Lower reporting with ICI
10016029	1968	175	1793	TRUE	Face oedema	1	Face oedema	FALSE	175	256765	1793	2106545	FALSE	2365278	256940	2108338	0.000681093	0.000850433	Uncorrected	Likelihood-ratio chi-square, 1 df	0.800742	-0.222216	0.0792236	0.685579	0.93525	-0.377492	-0.0669409	8.36262	0.00383018	-5.56484	2.41678	0.00644517	-5.04442	2.19077	TRUE	-0.222216	2.41678	2.19077	Lower reporting with ICI
10038683	2732	251	2481	TRUE	Respiratory disorder	1	Respiratory disorder	FALSE	251	256689	2481	2105857	FALSE	2365278	256940	2108338	0.000976882	0.00117676	Uncorrected	Likelihood-ratio chi-square, 1 df	0.829982	-0.186351	0.0662684	0.728888	0.945097	-0.316235	-0.0564679	8.31923	0.00392276	-5.54096	2.40641	0.00659506	-5.02143	2.18078	TRUE	-0.186351	2.40641	2.18078	Lower reporting with ICI
10019692	314	51	263	TRUE	Hepatic necrosis	1	Hepatic necrosis	FALSE	51	256889	263	2108075	FALSE	2365278	256940	2108338	0.00019849	0.000124743	Uncorrected	Likelihood-ratio chi-square, 1 df	1.59131	0.464558	0.153018	1.17898	2.14785	0.164648	0.764468	8.28981	0.00398681	-5.52476	2.39937	0.00669661	-5.00615	2.17414	TRUE	0.464558	2.39937	2.17414	Higher reporting with ICI
10007632	857	68	789	TRUE	Cardiomegaly	1	Cardiomegaly	FALSE	68	256872	789	2107549	FALSE	2365278	256940	2108338	0.000264653	0.000374228	Uncorrected	Likelihood-ratio chi-square, 1 df	0.70712	-0.346556	0.126403	0.551948	0.905914	-0.594301	-0.0988106	8.28944	0.00398762	-5.52456	2.39929	0.00669661	-5.00615	2.17414	TRUE	-0.346556	2.39929	2.17414	Lower reporting with ICI
10051012	108	22	86	TRUE	Gastric varices	1	Gastric varices	FALSE	22	256918	86	2108252	FALSE	2365278	256940	2108338	8.56231e-05	4.07904e-05	Uncorrected	Likelihood-ratio chi-square, 1 df	2.09919	0.741553	0.238928	1.31424	3.35296	0.273261	1.20984	8.26452	0.00404272	-5.51084	2.39333	0.00678536	-4.99299	2.16843	TRUE	0.741553	2.39333	2.16843	Higher reporting with ICI
10050283	128	25	103	TRUE	Tumour ulceration	1	Tumour ulceration	FALSE	25	256915	103	2108235	FALSE	2365278	256940	2108338	9.7299e-05	4.88536e-05	Uncorrected	Likelihood-ratio chi-square, 1 df	1.99174	0.689008	0.222964	1.2866	3.08333	0.252006	1.12601	8.25826	0.0040567	-5.50739	2.39183	0.00680501	-4.9901	2.16717	TRUE	0.689008	2.39183	2.16717	Higher reporting with ICI
10057929	76	17	59	TRUE	Chronic cutaneous lupus erythematosus	1	Chronic cutaneous lupus erythematosus	FALSE	17	256923	59	2108279	FALSE	2365278	256940	2108338	6.61633e-05	2.79841e-05	Uncorrected	Likelihood-ratio chi-square, 1 df	2.36441	0.860527	0.275276	1.3785	4.05544	0.320995	1.40006	8.2505	0.00407408	-5.50311	2.38997	0.00683034	-4.98638	2.16556	TRUE	0.860527	2.38997	2.16556	Higher reporting with ICI
10048975	212	37	175	TRUE	Vascular pseudoaneurysm	1	Vascular pseudoaneurysm	FALSE	37	256903	175	2108163	FALSE	2365278	256940	2108338	0.000144002	8.30038e-05	Uncorrected	Likelihood-ratio chi-square, 1 df	1.735	0.551006	0.180958	1.21693	2.4736	0.196335	0.905676	8.20556	0.00417622	-5.47835	2.37922	0.00699768	-4.96218	2.15505	TRUE	0.551006	2.37922	2.15505	Higher reporting with ICI
10034322	52	13	39	TRUE	Penile ulceration	1	Penile ulceration	FALSE	13	256927	39	2108299	FALSE	2365278	256940	2108338	5.05955e-05	1.8498e-05	Uncorrected	Likelihood-ratio chi-square, 1 df	2.73528	1.00623	0.320263	1.46013	5.12401	0.378528	1.63394	8.20205	0.0041843	-5.47642	2.37838	0.00700731	-4.9608	2.15445	TRUE	1.00623	2.37838	2.15445	Higher reporting with ICI
10006145	70	16	54	TRUE	Brain stem haemorrhage	1	Brain stem haemorrhage	FALSE	16	256924	54	2108284	FALSE	2365278	256940	2108338	6.22713e-05	2.56126e-05	Uncorrected	Likelihood-ratio chi-square, 1 df	2.43137	0.888454	0.284645	1.39175	4.24758	0.33056	1.44635	8.19748	0.00419486	-5.47389	2.37728	0.00701716	-4.9594	2.15384	TRUE	0.888454	2.37728	2.15384	Higher reporting with ICI
10006578	70	16	54	TRUE	Bundle branch block	1	Bundle branch block	FALSE	16	256924	54	2108284	FALSE	2365278	256940	2108338	6.22713e-05	2.56126e-05	Uncorrected	Likelihood-ratio chi-square, 1 df	2.43137	0.888454	0.284645	1.39175	4.24758	0.33056	1.44635	8.19748	0.00419486	-5.47389	2.37728	0.00701716	-4.9594	2.15384	TRUE	0.888454	2.37728	2.15384	Higher reporting with ICI
10049146	460	32	428	TRUE	Neck mass	1	Neck mass	FALSE	32	256908	428	2107910	FALSE	2365278	256940	2108338	0.000124543	0.000203004	Uncorrected	Likelihood-ratio chi-square, 1 df	0.613452	-0.488653	0.183278	0.428326	0.878592	-0.847871	-0.129435	8.19356	0.00420394	-5.47173	2.37634	0.00702843	-4.95779	2.15314	TRUE	-0.488653	2.37634	2.15314	Lower reporting with ICI
10072970	247	14	233	TRUE	Meniscus injury	1	Meniscus injury	FALSE	14	256926	233	2108105	FALSE	2365278	256940	2108338	5.44874e-05	0.000110514	Uncorrected	Likelihood-ratio chi-square, 1 df	0.493011	-0.707225	0.275181	0.287489	0.845456	-1.24657	-0.167879	8.18299	0.00422851	-5.46591	2.37381	0.00706556	-4.95252	2.15085	TRUE	-0.707225	2.37381	2.15085	Lower reporting with ICI
10064670	89	19	70	TRUE	Faecal vomiting	1	Faecal vomiting	FALSE	19	256921	70	2108268	FALSE	2365278	256940	2108338	7.39472e-05	3.32015e-05	Uncorrected	Likelihood-ratio chi-square, 1 df	2.22732	0.800797	0.258692	1.34147	3.69812	0.29377	1.30782	8.15322	0.00429848	-5.44949	2.36669	0.00717848	-4.93667	2.14397	TRUE	0.800797	2.36669	2.14397	Higher reporting with ICI
10042566	191	34	157	TRUE	Superinfection	1	Superinfection	FALSE	34	256906	157	2108181	FALSE	2365278	256940	2108338	0.000132327	7.44662e-05	Uncorrected	Likelihood-ratio chi-square, 1 df	1.7771	0.574985	0.189171	1.22656	2.57475	0.204217	0.945753	8.1416	0.00432612	-5.44308	2.3639	0.00721661	-4.93137	2.14167	TRUE	0.574985	2.3639	2.14167	Higher reporting with ICI
10000748	448	31	417	TRUE	Acute febrile neutrophilic dermatosis	1	Acute febrile neutrophilic dermatosis	FALSE	31	256909	417	2107921	FALSE	2365278	256940	2108338	0.000120651	0.000197786	Uncorrected	Likelihood-ratio chi-square, 1 df	0.609959	-0.494364	0.186173	0.423477	0.878561	-0.859257	-0.12947	8.14219	0.00432471	-5.44341	2.36404	0.00721661	-4.93137	2.14167	TRUE	-0.494364	2.36404	2.14167	Lower reporting with ICI
10013050	283	17	266	TRUE	Disability	1	Disability	FALSE	17	256923	266	2108072	FALSE	2365278	256940	2108338	6.61633e-05	0.000126166	Uncorrected	Likelihood-ratio chi-square, 1 df	0.524384	-0.64553	0.250175	0.321145	0.856246	-1.13586	-0.155197	8.07831	0.00447982	-5.40817	2.34874	0.00746885	-4.89701	2.12675	TRUE	-0.64553	2.34874	2.12675	Lower reporting with ICI
10061087	83	18	65	TRUE	Connective tissue disorder	1	Connective tissue disorder	FALSE	18	256922	65	2108273	FALSE	2365278	256940	2108338	7.00553e-05	3.083e-05	Uncorrected	Likelihood-ratio chi-square, 1 df	2.2724	0.820836	0.266354	1.34823	3.83006	0.298792	1.34288	8.05907	0.00452765	-5.39755	2.34413	0.00754211	-4.88725	2.12251	TRUE	0.820836	2.34413	2.12251	Higher reporting with ICI
10062003	195	10	185	TRUE	Hernia repair	1	Hernia repair	FALSE	10	256930	185	2108153	FALSE	2365278	256940	2108338	3.89196e-05	8.77468e-05	Uncorrected	Likelihood-ratio chi-square, 1 df	0.443522	-0.813007	0.324669	0.234724	0.838058	-1.44935	-0.176668	8.05861	0.00452878	-5.3973	2.34402	0.00754211	-4.88725	2.12251	TRUE	-0.813007	2.34402	2.12251	Lower reporting with ICI
10059571	213	37	176	TRUE	Blood alkaline phosphatase abnormal	1	Blood alkaline phosphatase abnormal	FALSE	37	256903	176	2108162	FALSE	2365278	256940	2108338	0.000144002	8.34781e-05	Uncorrected	Likelihood-ratio chi-square, 1 df	1.72514	0.545307	0.180868	1.21023	2.45912	0.190812	0.899802	8.05293	0.00454301	-5.39417	2.34266	0.0075616	-4.88467	2.12139	TRUE	0.545307	2.34266	2.12139	Higher reporting with ICI
10078224	109	22	87	TRUE	Magnetic resonance imaging abnormal	1	Magnetic resonance imaging abnormal	FALSE	22	256918	87	2108251	FALSE	2365278	256940	2108338	8.56231e-05	4.12647e-05	Uncorrected	Likelihood-ratio chi-square, 1 df	2.07506	0.729991	0.238649	1.29985	3.3126	0.262249	1.19773	8.04129	0.00457229	-5.38774	2.33987	0.00760613	-4.8788	2.11884	TRUE	0.729991	2.33987	2.11884	Higher reporting with ICI
10016581	539	80	459	TRUE	Fibrin D dimer increased	1	Fibrin D dimer increased	FALSE	80	256860	459	2107879	FALSE	2365278	256940	2108338	0.000311357	0.000217707	Uncorrected	Likelihood-ratio chi-square, 1 df	1.4303	0.357883	0.121173	1.12793	1.81372	0.120387	0.595378	8.01626	0.00463592	-5.37392	2.33386	0.00770769	-4.86554	2.11308	TRUE	0.357883	2.33386	2.11308	Higher reporting with ICI
10002388	389	26	363	TRUE	Angina unstable	1	Angina unstable	FALSE	26	256914	363	2107975	FALSE	2365278	256940	2108338	0.000101191	0.000172174	Uncorrected	Likelihood-ratio chi-square, 1 df	0.587685	-0.531565	0.203029	0.394753	0.874909	-0.929494	-0.133635	8.01074	0.00465008	-5.37087	2.33254	0.00772268	-4.86359	2.11223	TRUE	-0.531565	2.33254	2.11223	Lower reporting with ICI
10037469	389	26	363	TRUE	Pulse absent	1	Pulse absent	FALSE	26	256914	363	2107975	FALSE	2365278	256940	2108338	0.000101191	0.000172174	Uncorrected	Likelihood-ratio chi-square, 1 df	0.587685	-0.531565	0.203029	0.394753	0.874909	-0.929494	-0.133635	8.01074	0.00465008	-5.37087	2.33254	0.00772268	-4.86359	2.11223	TRUE	-0.531565	2.33254	2.11223	Lower reporting with ICI
10060902	235	40	195	TRUE	Diffuse alveolar damage	1	Diffuse alveolar damage	FALSE	40	256900	195	2108143	FALSE	2365278	256940	2108338	0.000155678	9.24899e-05	Uncorrected	Likelihood-ratio chi-square, 1 df	1.6833	0.520756	0.173587	1.19785	2.36548	0.180531	0.860981	8.00885	0.00465492	-5.36983	2.33209	0.00772645	-4.86311	2.11202	TRUE	0.520756	2.33209	2.11202	Higher reporting with ICI
10049564	270	16	254	TRUE	Impaired driving ability	1	Impaired driving ability	FALSE	16	256924	254	2108084	FALSE	2365278	256940	2108338	6.22713e-05	0.000120474	Uncorrected	Likelihood-ratio chi-square, 1 df	0.516856	-0.659991	0.257762	0.311862	0.856598	-1.1652	-0.154786	7.9932	0.00469535	-5.36118	2.32833	0.00778554	-4.85549	2.10871	TRUE	-0.659991	2.32833	2.10871	Lower reporting with ICI
10008611	469	33	436	TRUE	Cholecystectomy	1	Cholecystectomy	FALSE	33	256907	436	2107902	FALSE	2365278	256940	2108338	0.000128435	0.000206798	Uncorrected	Likelihood-ratio chi-square, 1 df	0.621015	-0.4764	0.180557	0.435924	0.884693	-0.830286	-0.122514	7.99306	0.00469571	-5.36111	2.3283	0.00778554	-4.85549	2.10871	TRUE	-0.4764	2.3283	2.10871	Lower reporting with ICI
10063970	77	17	60	TRUE	Choroidal effusion	1	Choroidal effusion	FALSE	17	256923	60	2108278	FALSE	2365278	256940	2108338	6.61633e-05	2.84584e-05	Uncorrected	Likelihood-ratio chi-square, 1 df	2.325	0.843719	0.274763	1.35689	3.98383	0.305194	1.38224	7.97784	0.00473533	-5.3527	2.32465	0.00784689	-4.84764	2.1053	TRUE	0.843719	2.32465	2.1053	Higher reporting with ICI
10006100	282	17	265	TRUE	Bradykinesia	1	Bradykinesia	FALSE	17	256923	265	2108073	FALSE	2365278	256940	2108338	6.61633e-05	0.000125691	Uncorrected	Likelihood-ratio chi-square, 1 df	0.526363	-0.641763	0.250203	0.322339	0.859526	-1.13215	-0.151375	7.97244	0.0047495	-5.34972	2.32335	0.00786603	-4.8452	2.10424	TRUE	-0.641763	2.32335	2.10424	Lower reporting with ICI
10039796	123	24	99	TRUE	Seborrhoeic keratosis	1	Seborrhoeic keratosis	FALSE	24	256916	99	2108239	FALSE	2365278	256940	2108338	9.3407e-05	4.69564e-05	Uncorrected	Likelihood-ratio chi-square, 1 df	1.98932	0.687793	0.227535	1.27358	3.1073	0.241833	1.13375	7.90338	0.00493424	-5.31156	2.30678	0.0081675	-4.80759	2.08791	TRUE	0.687793	2.30678	2.08791	Higher reporting with ICI
10004169	232	13	219	TRUE	Basophil count increased	1	Basophil count increased	FALSE	13	256927	219	2108119	FALSE	2365278	256940	2108338	5.05955e-05	0.000103873	Uncorrected	Likelihood-ratio chi-square, 1 df	0.487062	-0.719363	0.285471	0.27835	0.852271	-1.27888	-0.15985	7.8997	0.0049443	-5.30952	2.3059	0.00817963	-4.80611	2.08727	TRUE	-0.719363	2.3059	2.08727	Lower reporting with ICI
10007617	3045	380	2665	TRUE	Cardio-respiratory arrest	1	Cardio-respiratory arrest	FALSE	380	256560	2665	2105673	FALSE	2365278	256940	2108338	0.00147894	0.00126403	Uncorrected	Likelihood-ratio chi-square, 1 df	1.17028	0.15724	0.0548743	1.05094	1.30316	0.0496882	0.264791	7.8947	0.00495797	-5.30676	2.3047	0.00819773	-4.8039	2.08631	TRUE	0.15724	2.3047	2.08631	Higher reporting with ICI
10062631	399	27	372	TRUE	Cholecystitis infective	1	Cholecystitis infective	FALSE	27	256913	372	2107966	FALSE	2365278	256940	2108338	0.000105083	0.000176442	Uncorrected	Likelihood-ratio chi-square, 1 df	0.595523	-0.518316	0.199323	0.402935	0.880161	-0.908981	-0.12765	7.86855	0.0050302	-5.2923	2.29841	0.00831258	-4.78999	2.08026	TRUE	-0.518316	2.29841	2.08026	Lower reporting with ICI
10011790	53	13	40	TRUE	Cystitis escherichia	1	Cystitis escherichia	FALSE	13	256927	40	2108298	FALSE	2365278	256940	2108338	5.05955e-05	1.89723e-05	Uncorrected	Likelihood-ratio chi-square, 1 df	2.66689	0.980914	0.319261	1.42643	4.9861	0.355175	1.60665	7.86299	0.00504569	-5.28922	2.29708	0.00833358	-4.78746	2.07917	TRUE	0.980914	2.29708	2.07917	Higher reporting with ICI
10003552	293	18	275	TRUE	Asthenopia	1	Asthenopia	FALSE	18	256922	275	2108063	FALSE	2365278	256940	2108338	7.00553e-05	0.000130434	Uncorrected	Likelihood-ratio chi-square, 1 df	0.537059	-0.621647	0.243303	0.333367	0.865211	-1.09851	-0.144782	7.85785	0.00506005	-5.28638	2.29585	0.0083527	-4.78517	2.07817	TRUE	-0.621647	2.29585	2.07817	Lower reporting with ICI
10020575	732	57	675	TRUE	Hyperammonaemia	1	Hyperammonaemia	FALSE	57	256883	675	2107663	FALSE	2365278	256940	2108338	0.000221842	0.000320157	Uncorrected	Likelihood-ratio chi-square, 1 df	0.692846	-0.366947	0.137948	0.528707	0.907943	-0.637321	-0.0965736	7.85172	0.00507723	-5.28299	2.29437	0.00837645	-4.78233	2.07694	TRUE	-0.366947	2.29437	2.07694	Lower reporting with ICI
10019456	59	14	45	TRUE	Hemianopia homonymous	1	Hemianopia homonymous	FALSE	14	256926	45	2108293	FALSE	2365278	256940	2108338	5.44874e-05	2.13438e-05	Uncorrected	Likelihood-ratio chi-square, 1 df	2.55293	0.937241	0.306031	1.40134	4.65085	0.33743	1.53705	7.8483	0.00508686	-5.28109	2.29355	0.00838773	-4.78099	2.07636	TRUE	0.937241	2.29355	2.07636	Higher reporting with ICI
10039737	590	44	546	TRUE	Scratch	1	Scratch	FALSE	44	256896	546	2107792	FALSE	2365278	256940	2108338	0.000171246	0.000258972	Uncorrected	Likelihood-ratio chi-square, 1 df	0.661196	-0.413704	0.156726	0.486323	0.898951	-0.720882	-0.106526	7.8441	0.00509867	-5.27877	2.29254	0.00840259	-4.77921	2.07559	TRUE	-0.413704	2.29254	2.07559	Lower reporting with ICI
10037466	288	47	241	TRUE	Pulse abnormal	1	Pulse abnormal	FALSE	47	256893	241	2108097	FALSE	2365278	256940	2108338	0.000182922	0.000114308	Uncorrected	Likelihood-ratio chi-square, 1 df	1.60037	0.470232	0.159469	1.17079	2.18756	0.157679	0.782785	7.81169	0.00519092	-5.26084	2.28476	0.00854992	-4.76183	2.06804	TRUE	0.470232	2.28476	2.06804	Higher reporting with ICI
10039218	340	22	318	TRUE	Rosacea	1	Rosacea	FALSE	22	256918	318	2108020	FALSE	2365278	256940	2108338	8.56231e-05	0.00015083	Uncorrected	Likelihood-ratio chi-square, 1 df	0.567644	-0.566261	0.220462	0.368483	0.874447	-0.998359	-0.134164	7.79727	0.00523253	-5.25286	2.28129	0.00861372	-4.7544	2.06481	TRUE	-0.566261	2.28129	2.06481	Lower reporting with ICI
10058092	165	30	135	TRUE	Multi-organ disorder	1	Multi-organ disorder	FALSE	30	256910	135	2108203	FALSE	2365278	256940	2108338	0.000116759	6.40315e-05	Uncorrected	Likelihood-ratio chi-square, 1 df	1.82356	0.600788	0.201854	1.22772	2.70855	0.205161	0.996415	7.77197	0.00530631	-5.23886	2.27521	0.00872629	-4.74141	2.05917	TRUE	0.600788	2.27521	2.05917	Higher reporting with ICI
10040825	244	41	203	TRUE	Skin depigmentation	1	Skin depigmentation	FALSE	41	256899	203	2108135	FALSE	2365278	256940	2108338	0.00015957	9.62844e-05	Uncorrected	Likelihood-ratio chi-square, 1 df	1.65739	0.505242	0.171233	1.18487	2.31834	0.169632	0.840852	7.76985	0.00531254	-5.23768	2.2747	0.00872629	-4.74141	2.05917	TRUE	0.505242	2.2747	2.05917	Higher reporting with ICI
10005635	578	43	535	TRUE	Blood lactic acid increased	1	Blood lactic acid increased	FALSE	43	256897	535	2107803	FALSE	2365278	256940	2108338	0.000167354	0.000253754	Uncorrected	Likelihood-ratio chi-square, 1 df	0.659456	-0.41634	0.158522	0.483338	0.899746	-0.727039	-0.105642	7.77175	0.00530696	-5.23874	2.27515	0.00872629	-4.74141	2.05917	TRUE	-0.41634	2.27515	2.05917	Lower reporting with ICI
10025102	1321	176	1145	TRUE	Lung infiltration	1	Lung infiltration	FALSE	176	256764	1145	2107193	FALSE	2365278	256940	2108338	0.000684985	0.000543082	Uncorrected	Likelihood-ratio chi-square, 1 df	1.26147	0.232279	0.080991	1.07631	1.47849	0.0735392	0.391018	7.77037	0.00531102	-5.23797	2.27482	0.00872629	-4.74141	2.05917	TRUE	0.232279	2.27482	2.05917	Higher reporting with ICI
10067418	243	14	229	TRUE	Oral mucosal erythema	1	Oral mucosal erythema	FALSE	14	256926	229	2108109	FALSE	2365278	256940	2108338	5.44874e-05	0.000108616	Uncorrected	Likelihood-ratio chi-square, 1 df	0.501623	-0.689906	0.275318	0.292433	0.860455	-1.22952	-0.150294	7.73371	0.00541993	-5.21767	2.26601	0.00889781	-4.72195	2.05072	TRUE	-0.689906	2.26601	2.05072	Lower reporting with ICI
10070052	364	57	307	TRUE	Staphylococcus test positive	1	Staphylococcus test positive	FALSE	57	256883	307	2108031	FALSE	2365278	256940	2108338	0.000221842	0.000145612	Uncorrected	Likelihood-ratio chi-square, 1 df	1.52363	0.421092	0.144241	1.14842	2.02142	0.138385	0.7038	7.73112	0.00542771	-5.21624	2.26538	0.00890573	-4.72106	2.05033	TRUE	0.421092	2.26538	2.05033	Higher reporting with ICI
10080435	91	19	72	TRUE	Pulmonary nocardiosis	1	Pulmonary nocardiosis	FALSE	19	256921	72	2108266	FALSE	2365278	256940	2108338	7.39472e-05	3.41501e-05	Uncorrected	Likelihood-ratio chi-square, 1 df	2.16544	0.772625	0.257924	1.30618	3.58998	0.267103	1.27815	7.66462	0.00563143	-5.17939	2.24938	0.00923492	-4.68476	2.03457	TRUE	0.772625	2.24938	2.03457	Higher reporting with ICI
10025038	131	25	106	TRUE	Lung adenocarcinoma stage IV	1	Lung adenocarcinoma stage IV	FALSE	25	256915	106	2108232	FALSE	2365278	256940	2108338	9.7299e-05	5.02766e-05	Uncorrected	Likelihood-ratio chi-square, 1 df	1.93537	0.660296	0.222347	1.2517	2.99244	0.224504	1.09609	7.66117	0.0056422	-5.17748	2.24855	0.00924249	-4.68394	2.03421	TRUE	0.660296	2.24855	2.03421	Higher reporting with ICI
10031064	131	25	106	TRUE	Orchitis	1	Orchitis	FALSE	25	256915	106	2108232	FALSE	2365278	256940	2108338	9.7299e-05	5.02766e-05	Uncorrected	Likelihood-ratio chi-square, 1 df	1.93537	0.660296	0.222347	1.2517	2.99244	0.224504	1.09609	7.66117	0.0056422	-5.17748	2.24855	0.00924249	-4.68394	2.03421	TRUE	0.660296	2.24855	2.03421	Higher reporting with ICI
10022970	532	39	493	TRUE	Iron deficiency	1	Iron deficiency	FALSE	39	256901	493	2107845	FALSE	2365278	256940	2108338	0.000151786	0.000233833	Uncorrected	Likelihood-ratio chi-square, 1 df	0.649069	-0.432217	0.166354	0.468478	0.899273	-0.758266	-0.106168	7.64343	0.00569794	-5.16765	2.24428	0.00932871	-4.67466	2.03018	TRUE	-0.432217	2.24428	2.03018	Lower reporting with ICI
10005186	653	50	603	TRUE	Blindness unilateral	1	Blindness unilateral	FALSE	50	256890	603	2107735	FALSE	2365278	256940	2108338	0.000194598	0.000286007	Uncorrected	Likelihood-ratio chi-square, 1 df	0.680333	-0.385173	0.147183	0.509846	0.907828	-0.673646	-0.0967002	7.64215	0.00570201	-5.16694	2.24397	0.00933027	-4.67449	2.03011	TRUE	-0.385173	2.24397	2.03011	Lower reporting with ICI
10050184	297	48	249	TRUE	Pneumomediastinum	1	Pneumomediastinum	FALSE	48	256892	249	2108089	FALSE	2365278	256940	2108338	0.000186814	0.000118103	Uncorrected	Likelihood-ratio chi-square, 1 df	1.5819	0.458629	0.157651	1.16142	2.15463	0.14964	0.767619	7.62043	0.00577106	-5.1549	2.23874	0.00943813	-4.663	2.02511	TRUE	0.458629	2.23874	2.02511	Higher reporting with ICI
10062585	663	51	612	TRUE	Peripheral arterial occlusive disease	1	Peripheral arterial occlusive disease	FALSE	51	256889	612	2107726	FALSE	2365278	256940	2108338	0.00019849	0.000290276	Uncorrected	Likelihood-ratio chi-square, 1 df	0.683734	-0.380186	0.145761	0.513825	0.909828	-0.665872	-0.0945	7.57988	0.00590233	-5.13241	2.22898	0.00964755	-4.64105	2.01558	TRUE	-0.380186	2.22898	2.01558	Lower reporting with ICI
10084058	66	15	51	TRUE	Congestive hepatopathy	1	Congestive hepatopathy	FALSE	15	256925	51	2108287	FALSE	2365278	256940	2108338	5.83794e-05	2.41897e-05	Uncorrected	Likelihood-ratio chi-square, 1 df	2.41348	0.881071	0.293733	1.35712	4.2921	0.305366	1.45678	7.57736	0.00591059	-5.13101	2.22837	0.00965579	-4.6402	2.01521	TRUE	0.881071	2.22837	2.01521	Higher reporting with ICI
10061280	85	18	67	TRUE	Mediastinal disorder	1	Mediastinal disorder	FALSE	18	256922	67	2108271	FALSE	2365278	256940	2108338	7.00553e-05	3.17786e-05	Uncorrected	Likelihood-ratio chi-square, 1 df	2.20456	0.79053	0.265491	1.3102	3.70944	0.270178	1.31088	7.55432	0.00598663	-5.11823	2.22282	0.00977468	-4.62796	2.0099	TRUE	0.79053	2.22282	2.0099	Higher reporting with ICI
10048960	290	18	272	TRUE	Streptococcal sepsis	1	Streptococcal sepsis	FALSE	18	256922	272	2108066	FALSE	2365278	256940	2108338	7.00553e-05	0.000129012	Uncorrected	Likelihood-ratio chi-square, 1 df	0.542983	-0.610677	0.243385	0.33699	0.874896	-1.0877	-0.13365	7.55027	0.0060001	-5.11598	2.22184	0.00978948	-4.62645	2.00924	TRUE	-0.610677	2.22184	2.00924	Lower reporting with ICI
10011831	2691	249	2442	TRUE	Cytomegalovirus infection	1	Cytomegalovirus infection	FALSE	249	256691	2442	2105896	FALSE	2365278	256940	2108338	0.000969098	0.00115826	Uncorrected	Likelihood-ratio chi-square, 1 df	0.836527	-0.178496	0.0665578	0.734219	0.95309	-0.308947	-0.0480457	7.54964	0.00600221	-5.11563	2.22169	0.00978948	-4.62645	2.00924	TRUE	-0.178496	2.22169	2.00924	Lower reporting with ICI
10052346	60	14	46	TRUE	Brain contusion	1	Brain contusion	FALSE	14	256926	46	2108292	FALSE	2365278	256940	2108338	5.44874e-05	2.18181e-05	Uncorrected	Likelihood-ratio chi-square, 1 df	2.49743	0.915261	0.305241	1.373	4.5427	0.317	1.51352	7.54174	0.00602859	-5.11124	2.21978	0.00982716	-4.62261	2.00757	TRUE	0.915261	2.21978	2.00757	Higher reporting with ICI
10033885	283	46	237	TRUE	Paraparesis	1	Paraparesis	FALSE	46	256894	237	2108101	FALSE	2365278	256940	2108338	0.00017903	0.000112411	Uncorrected	Likelihood-ratio chi-square, 1 df	1.59275	0.465461	0.16113	1.16143	2.18424	0.149651	0.78127	7.50386	0.00615668	-5.09022	2.21065	0.0100305	-4.60212	1.99868	TRUE	0.465461	2.21065	1.99868	Higher reporting with ICI
10037410	224	38	186	TRUE	Pulmonary infarction	1	Pulmonary infarction	FALSE	38	256902	186	2108152	FALSE	2365278	256940	2108338	0.000147894	8.82211e-05	Uncorrected	Likelihood-ratio chi-square, 1 df	1.67651	0.516712	0.178035	1.18266	2.37656	0.167769	0.865654	7.50149	0.00616481	-5.0889	2.21008	0.0100383	-4.60135	1.99834	TRUE	0.516712	2.21008	1.99834	Higher reporting with ICI
10021305	146	27	119	TRUE	Ileal perforation	1	Ileal perforation	FALSE	27	256913	119	2108219	FALSE	2365278	256940	2108338	0.000105083	5.64426e-05	Uncorrected	Likelihood-ratio chi-square, 1 df	1.86186	0.621575	0.213178	1.226	2.82751	0.203754	1.0394	7.43259	0.00640531	-5.05063	2.19346	0.0104243	-4.56362	1.98195	TRUE	0.621575	2.19346	1.98195	Higher reporting with ICI
10061253	336	22	314	TRUE	Investigation abnormal	1	Investigation abnormal	FALSE	22	256918	314	2108024	FALSE	2365278	256940	2108338	8.56231e-05	0.000148932	Uncorrected	Likelihood-ratio chi-square, 1 df	0.574876	-0.553601	0.220553	0.373112	0.885746	-0.985877	-0.121325	7.41568	0.00646578	-5.04123	2.18938	0.010517	-4.55477	1.97811	TRUE	-0.553601	2.18938	1.97811	Lower reporting with ICI
10018341	73	16	57	TRUE	Gliosis	1	Gliosis	FALSE	16	256924	57	2108281	FALSE	2365278	256940	2108338	6.22713e-05	2.70355e-05	Uncorrected	Likelihood-ratio chi-square, 1 df	2.3034	0.834385	0.282928	1.32294	4.01049	0.279857	1.38891	7.36725	0.00664224	-5.01431	2.17769	0.0107981	-4.52838	1.96665	TRUE	0.834385	2.17769	1.96665	Higher reporting with ICI
10003011	1146	154	992	TRUE	Appendicitis	1	Appendicitis	FALSE	154	256786	992	2107346	FALSE	2365278	256940	2108338	0.000599362	0.000470513	Uncorrected	Likelihood-ratio chi-square, 1 df	1.27401	0.242171	0.0866368	1.07505	1.5098	0.072366	0.411976	7.36467	0.00665179	-5.01287	2.17706	0.0108078	-4.52749	1.96626	TRUE	0.242171	2.17706	1.96626	Higher reporting with ICI
10064990	627	48	579	TRUE	Skin abrasion	1	Skin abrasion	FALSE	48	256892	579	2107759	FALSE	2365278	256940	2108338	0.000186814	0.000274624	Uncorrected	Likelihood-ratio chi-square, 1 df	0.680194	-0.385377	0.150216	0.506721	0.913055	-0.679794	-0.0909589	7.34487	0.00672544	-5.00186	2.17228	0.0109216	-4.51702	1.96172	TRUE	-0.385377	2.17228	1.96172	Lower reporting with ICI
10060860	730	103	627	TRUE	Neurological symptom	1	Neurological symptom	FALSE	103	256837	627	2107711	FALSE	2365278	256940	2108338	0.000400872	0.000297391	Uncorrected	Likelihood-ratio chi-square, 1 df	1.3481	0.298699	0.106339	1.09448	1.6605	0.0902778	0.507119	7.34355	0.00673037	-5.00113	2.17196	0.0109237	-4.51682	1.96163	TRUE	0.298699	2.17196	1.96163	Higher reporting with ICI
10058202	393	27	366	TRUE	Cystoid macular oedema	1	Cystoid macular oedema	FALSE	27	256913	366	2107972	FALSE	2365278	256940	2108338	0.000105083	0.000173596	Uncorrected	Likelihood-ratio chi-square, 1 df	0.605287	-0.502052	0.199433	0.409452	0.894786	-0.892934	-0.11117	7.33594	0.00675894	-4.99689	2.17012	0.0109641	-4.51313	1.96003	TRUE	-0.502052	2.17012	1.96003	Lower reporting with ICI
10062717	189	10	179	TRUE	Increased upper airway secretion	1	Increased upper airway secretion	FALSE	10	256930	179	2108159	FALSE	2365278	256940	2108338	3.89196e-05	8.4901e-05	Uncorrected	Likelihood-ratio chi-square, 1 df	0.45839	-0.780034	0.324948	0.24246	0.866625	-1.41692	-0.143148	7.32052	0.00681715	-4.98831	2.1664	0.0110526	-4.50509	1.95654	TRUE	-0.780034	2.1664	1.95654	Lower reporting with ICI
10047290	1010	84	926	TRUE	Ventricular fibrillation	1	Ventricular fibrillation	FALSE	84	256856	926	2107412	FALSE	2365278	256940	2108338	0.000326925	0.000439209	Uncorrected	Likelihood-ratio chi-square, 1 df	0.744266	-0.295357	0.113969	0.595274	0.930549	-0.518733	-0.071981	7.2935	0.00692044	-4.97328	2.15987	0.0112139	-4.4906	1.95024	TRUE	-0.295357	2.15987	1.95024	Lower reporting with ICI
10067275	211	36	175	TRUE	Vasogenic cerebral oedema	1	Vasogenic cerebral oedema	FALSE	36	256904	175	2108163	FALSE	2365278	256940	2108338	0.000140111	8.30038e-05	Uncorrected	Likelihood-ratio chi-square, 1 df	1.6881	0.523603	0.18302	1.17926	2.41649	0.16489	0.882316	7.27972	0.00697372	-4.96561	2.15654	0.0112942	-4.48347	1.94714	TRUE	0.523603	2.15654	1.94714	Higher reporting with ICI
10065716	315	50	265	TRUE	Pharyngeal inflammation	1	Pharyngeal inflammation	FALSE	50	256890	265	2108073	FALSE	2365278	256940	2108338	0.000194598	0.000125691	Uncorrected	Likelihood-ratio chi-square, 1 df	1.54833	0.437175	0.154201	1.14448	2.09468	0.134946	0.739403	7.26793	0.00701967	-4.95904	2.15368	0.0113625	-4.47744	1.94453	TRUE	0.437175	2.15368	1.94453	Higher reporting with ICI
10044755	861	119	742	TRUE	Tuberculosis	1	Tuberculosis	FALSE	119	256821	742	2107596	FALSE	2365278	256940	2108338	0.000463143	0.000351936	Uncorrected	Likelihood-ratio chi-square, 1 df	1.31613	0.274698	0.0987696	1.08449	1.59725	0.0811132	0.468283	7.2376	0.00713922	-4.94215	2.14635	0.0115498	-4.46109	1.93743	TRUE	0.274698	2.14635	1.93743	Higher reporting with ICI
10015856	482	35	447	TRUE	Extrasystoles	1	Extrasystoles	FALSE	35	256905	447	2107891	FALSE	2365278	256940	2108338	0.000136219	0.000212015	Uncorrected	Likelihood-ratio chi-square, 1 df	0.642445	-0.442474	0.175536	0.455428	0.90626	-0.786518	-0.0984292	7.21758	0.00721928	-4.931	2.14151	0.011673	-4.45048	1.93282	TRUE	-0.442474	2.14151	1.93282	Lower reporting with ICI
10061297	80	17	63	TRUE	Mucosal erosion	1	Mucosal erosion	FALSE	17	256923	63	2108275	FALSE	2365278	256940	2108338	6.61633e-05	2.98814e-05	Uncorrected	Likelihood-ratio chi-square, 1 df	2.21428	0.794928	0.273315	1.29595	3.78337	0.259241	1.33061	7.2032	0.00727739	-4.92298	2.13802	0.0117606	-4.443	1.92957	TRUE	0.794928	2.13802	1.92957	Higher reporting with ICI
10027454	188	10	178	TRUE	Metastases to breast	1	Metastases to breast	FALSE	10	256930	178	2108160	FALSE	2365278	256940	2108338	3.89196e-05	8.44267e-05	Uncorrected	Likelihood-ratio chi-square, 1 df	0.460966	-0.774431	0.324996	0.243799	0.871577	-1.41141	-0.137451	7.19954	0.00729222	-4.92095	2.13714	0.0117673	-4.44243	1.92932	TRUE	-0.774431	2.13714	1.92932	Lower reporting with ICI
10047609	322	21	301	TRUE	Vitamin B12 deficiency	1	Vitamin B12 deficiency	FALSE	21	256919	301	2108037	FALSE	2365278	256940	2108338	8.17311e-05	0.000142766	Uncorrected	Likelihood-ratio chi-square, 1 df	0.572446	-0.557836	0.225711	0.367798	0.890965	-1.00022	-0.11545	7.19928	0.00729329	-4.9208	2.13708	0.0117673	-4.44243	1.92932	TRUE	-0.557836	2.13708	1.92932	Lower reporting with ICI
10027191	380	26	354	TRUE	Meningioma	1	Meningioma	FALSE	26	256914	354	2107984	FALSE	2365278	256940	2108338	0.000101191	0.000167905	Uncorrected	Likelihood-ratio chi-square, 1 df	0.602628	-0.506454	0.203201	0.404654	0.89746	-0.904722	-0.108187	7.20102	0.00728622	-4.92177	2.1375	0.0117673	-4.44243	1.92932	TRUE	-0.506454	2.1375	1.92932	Lower reporting with ICI
10003553	2402	221	2181	TRUE	Asthma	1	Asthma	FALSE	221	256719	2181	2106157	FALSE	2365278	256940	2108338	0.000860123	0.00103446	Uncorrected	Likelihood-ratio chi-square, 1 df	0.831322	-0.184738	0.0706241	0.723859	0.954739	-0.323159	-0.0463173	7.19521	0.00730986	-4.91853	2.13609	0.0117877	-4.4407	1.92857	TRUE	-0.184738	2.13609	1.92857	Lower reporting with ICI
10038428	7533	747	6786	TRUE	Renal disorder	1	Renal disorder	FALSE	747	256193	6786	2101552	FALSE	2365278	256940	2108338	0.00290729	0.00321865	Uncorrected	Likelihood-ratio chi-square, 1 df	0.902983	-0.102051	0.0386061	0.837179	0.97396	-0.177718	-0.0263849	7.17976	0.00737306	-4.90992	2.13235	0.0118832	-4.43263	1.92507	TRUE	-0.102051	2.13235	1.92507	Lower reporting with ICI
10034623	286	18	268	TRUE	Peripheral T-cell lymphoma unspecified	1	Peripheral T-cell lymphoma unspecified	FALSE	18	256922	268	2108070	FALSE	2365278	256940	2108338	7.00553e-05	0.000127114	Uncorrected	Likelihood-ratio chi-square, 1 df	0.551089	-0.59586	0.243498	0.341944	0.888152	-1.07311	-0.118612	7.14658	0.00751073	-4.89142	2.12432	0.0120986	-4.41467	1.91726	TRUE	-0.59586	2.12432	1.91726	Lower reporting with ICI
10028740	849	69	780	TRUE	Nasal dryness	1	Nasal dryness	FALSE	69	256871	780	2107558	FALSE	2365278	256940	2108338	0.000268545	0.00036996	Uncorrected	Likelihood-ratio chi-square, 1 df	0.725803	-0.320476	0.125615	0.567408	0.928416	-0.566677	-0.074275	7.12175	0.00761544	-4.87758	2.11831	0.0122607	-4.40136	1.91149	TRUE	-0.320476	2.11831	1.91149	Lower reporting with ICI
10028140	205	35	170	TRUE	Mucous stools	1	Mucous stools	FALSE	35	256905	170	2108168	FALSE	2365278	256940	2108338	0.000136219	8.06322e-05	Uncorrected	Likelihood-ratio chi-square, 1 df	1.68948	0.524418	0.185629	1.17421	2.43086	0.160592	0.888244	7.09753	0.00771902	-4.86407	2.11244	0.0124208	-4.38838	1.90585	TRUE	0.524418	2.11244	1.90585	Higher reporting with ICI
10001547	510	75	435	TRUE	Alanine aminotransferase abnormal	1	Alanine aminotransferase abnormal	FALSE	75	256865	435	2107903	FALSE	2365278	256940	2108338	0.000291897	0.000206324	Uncorrected	Likelihood-ratio chi-square, 1 df	1.41487	0.34704	0.125046	1.10733	1.80783	0.101954	0.592126	7.09441	0.00773246	-4.86233	2.11168	0.0124358	-4.38718	1.90533	TRUE	0.34704	2.11168	1.90533	Higher reporting with ICI
10034341	220	37	183	TRUE	Peptic ulcer	1	Peptic ulcer	FALSE	37	256903	183	2108155	FALSE	2365278	256940	2108338	0.000144002	8.67982e-05	Uncorrected	Likelihood-ratio chi-square, 1 df	1.65914	0.506302	0.180266	1.16531	2.36226	0.152987	0.859617	7.03869	0.00797675	-4.83122	2.09817	0.0128218	-4.35661	1.89205	TRUE	0.506302	2.09817	1.89205	Higher reporting with ICI
10028780	308	20	288	TRUE	Nasal ulcer	1	Nasal ulcer	FALSE	20	256920	288	2108050	FALSE	2365278	256940	2108338	7.78392e-05	0.0001366	Uncorrected	Likelihood-ratio chi-square, 1 df	0.569797	-0.562474	0.23125	0.362143	0.896522	-1.01572	-0.109233	6.98365	0.00822577	-4.80048	2.08482	0.0132079	-4.32694	1.87917	TRUE	-0.562474	2.08482	1.87917	Lower reporting with ICI
10073311	308	20	288	TRUE	Occupational exposure to product	1	Occupational exposure to product	FALSE	20	256920	288	2108050	FALSE	2365278	256940	2108338	7.78392e-05	0.0001366	Uncorrected	Likelihood-ratio chi-square, 1 df	0.569797	-0.562474	0.23125	0.362143	0.896522	-1.01572	-0.109233	6.98365	0.00822577	-4.80048	2.08482	0.0132079	-4.32694	1.87917	TRUE	-0.562474	2.08482	1.87917	Lower reporting with ICI
10027145	589	45	544	TRUE	Melanocytic naevus	1	Melanocytic naevus	FALSE	45	256895	544	2107794	FALSE	2365278	256940	2108338	0.000175138	0.000258023	Uncorrected	Likelihood-ratio chi-square, 1 df	0.678713	-0.387557	0.155128	0.500773	0.919881	-0.691603	-0.0835109	6.96989	0.00828925	-4.7928	2.08148	0.0133027	-4.31979	1.87606	TRUE	-0.387557	2.08148	1.87606	Lower reporting with ICI
10004665	62	14	48	TRUE	Biliary fistula	1	Biliary fistula	FALSE	14	256926	48	2108290	FALSE	2365278	256940	2108338	5.44874e-05	2.27667e-05	Uncorrected	Likelihood-ratio chi-square, 1 df	2.39337	0.872701	0.303754	1.31963	4.34075	0.277354	1.46805	6.95868	0.00834137	-4.78653	2.07876	0.013372	-4.31459	1.8738	TRUE	0.872701	2.07876	1.8738	Higher reporting with ICI
10059017	186	10	176	TRUE	Intestinal mass	1	Intestinal mass	FALSE	10	256930	176	2108162	FALSE	2365278	256940	2108338	3.89196e-05	8.34781e-05	Uncorrected	Likelihood-ratio chi-square, 1 df	0.466205	-0.763131	0.325094	0.246522	0.881652	-1.4003	-0.125958	6.95938	0.0083381	-4.78692	2.07893	0.013372	-4.31459	1.8738	TRUE	-0.763131	2.07893	1.8738	Lower reporting with ICI
10043417	1995	181	1814	TRUE	Therapeutic response unexpected	1	Therapeutic response unexpected	FALSE	181	256759	1814	2106524	FALSE	2365278	256940	2108338	0.000704445	0.000860393	Uncorrected	Likelihood-ratio chi-square, 1 df	0.818619	-0.200136	0.0779776	0.702599	0.953799	-0.352969	-0.0473028	6.95759	0.00834644	-4.78592	2.0785	0.013373	-4.31452	1.87377	TRUE	-0.200136	2.0785	1.87377	Lower reporting with ICI
10020392	56	13	43	TRUE	Horner's syndrome	1	Horner's syndrome	FALSE	13	256927	43	2108295	FALSE	2365278	256940	2108338	5.05955e-05	2.03952e-05	Uncorrected	Likelihood-ratio chi-square, 1 df	2.48083	0.908592	0.316517	1.33406	4.61335	0.288229	1.52895	6.91735	0.00853634	-4.76342	2.06873	0.0136627	-4.29309	1.86446	TRUE	0.908592	2.06873	1.86446	Higher reporting with ICI
10062960	56	13	43	TRUE	Infective spondylitis	1	Infective spondylitis	FALSE	13	256927	43	2108295	FALSE	2365278	256940	2108338	5.05955e-05	2.03952e-05	Uncorrected	Likelihood-ratio chi-square, 1 df	2.48083	0.908592	0.316517	1.33406	4.61335	0.288229	1.52895	6.91735	0.00853634	-4.76342	2.06873	0.0136627	-4.29309	1.86446	TRUE	0.908592	2.06873	1.86446	Higher reporting with ICI
10006445	520	76	444	TRUE	Bronchiectasis	1	Bronchiectasis	FALSE	76	256864	444	2107894	FALSE	2365278	256940	2108338	0.000295789	0.000210592	Uncorrected	Likelihood-ratio chi-square, 1 df	1.40468	0.339807	0.124155	1.10127	1.79167	0.0964669	0.583146	6.91033	0.00856993	-4.7595	2.06702	0.0137091	-4.28969	1.86299	TRUE	0.339807	2.06702	1.86299	Higher reporting with ICI
10018370	50	12	38	TRUE	Glomerulonephritis membranoproliferative	1	Glomerulonephritis membranoproliferative	FALSE	12	256928	38	2108300	FALSE	2365278	256940	2108338	4.67035e-05	1.80237e-05	Uncorrected	Likelihood-ratio chi-square, 1 df	2.59131	0.952162	0.33114	1.3541	4.9589	0.30314	1.60118	6.90726	0.00858465	-4.75778	2.06628	0.0137254	-4.28851	1.86248	TRUE	0.952162	2.06628	1.86248	Higher reporting with ICI
10067268	707	56	651	TRUE	Post procedural infection	1	Post procedural infection	FALSE	56	256884	651	2107687	FALSE	2365278	256940	2108338	0.00021795	0.000308774	Uncorrected	Likelihood-ratio chi-square, 1 df	0.705791	-0.348436	0.139275	0.537186	0.927315	-0.621411	-0.0754616	6.90627	0.0085894	-4.75723	2.06604	0.0137257	-4.28849	1.86247	TRUE	-0.348436	2.06604	1.86247	Lower reporting with ICI
10030172	258	42	216	TRUE	Oesophageal haemorrhage	1	Oesophageal haemorrhage	FALSE	42	256898	216	2108122	FALSE	2365278	256940	2108338	0.000163462	0.00010245	Uncorrected	Likelihood-ratio chi-square, 1 df	1.59562	0.467265	0.168652	1.1465	2.22069	0.136713	0.797817	6.90022	0.00861851	-4.75384	2.06457	0.0137649	-4.28564	1.86123	TRUE	0.467265	2.06457	1.86123	Higher reporting with ICI
10041955	101	20	81	TRUE	Stasis dermatitis	1	Stasis dermatitis	FALSE	20	256920	81	2108257	FALSE	2365278	256940	2108338	7.78392e-05	3.84189e-05	Uncorrected	Likelihood-ratio chi-square, 1 df	2.02615	0.706135	0.2497	1.24201	3.30534	0.216732	1.19554	6.89768	0.00863075	-4.75242	2.06395	0.0137771	-4.28475	1.86084	TRUE	0.706135	2.06395	1.86084	Higher reporting with ICI
10024641	223	13	210	TRUE	Listeriosis	1	Listeriosis	FALSE	13	256927	210	2108128	FALSE	2365278	256940	2108338	5.05955e-05	9.96045e-05	Uncorrected	Likelihood-ratio chi-square, 1 df	0.507939	-0.677395	0.285813	0.290086	0.889398	-1.23758	-0.11721	6.88895	0.008673	-4.74754	2.06183	0.0138371	-4.2804	1.85895	TRUE	-0.677395	2.06183	1.85895	Lower reporting with ICI
10056430	929	77	852	TRUE	Staphylococcal sepsis	1	Staphylococcal sepsis	FALSE	77	256863	852	2107486	FALSE	2365278	256940	2108338	0.000299681	0.00040411	Uncorrected	Likelihood-ratio chi-square, 1 df	0.741505	-0.299073	0.119017	0.587228	0.936315	-0.532342	-0.0658035	6.86492	0.00879044	-4.73409	2.05599	0.0140171	-4.26748	1.85334	TRUE	-0.299073	2.05599	1.85334	Lower reporting with ICI
10051998	505	74	431	TRUE	Febrile infection	1	Febrile infection	FALSE	74	256866	431	2107907	FALSE	2365278	256940	2108338	0.000288005	0.000204426	Uncorrected	Likelihood-ratio chi-square, 1 df	1.40896	0.342853	0.125849	1.10097	1.80311	0.096193	0.589513	6.84222	0.00890279	-4.72139	2.05047	0.0141887	-4.25531	1.84806	TRUE	0.342853	2.05047	1.84806	Higher reporting with ICI
10029784	281	45	236	TRUE	Normocytic anaemia	1	Normocytic anaemia	FALSE	45	256895	236	2108102	FALSE	2365278	256940	2108338	0.000175138	0.000111937	Uncorrected	Likelihood-ratio chi-square, 1 df	1.56472	0.447707	0.162677	1.13754	2.15232	0.128865	0.766548	6.83449	0.0089414	-4.71706	2.04859	0.0142426	-4.25151	1.84641	TRUE	0.447707	2.04859	1.84641	Higher reporting with ICI
10083571	587	45	542	TRUE	Product temperature excursion issue	1	Product temperature excursion issue	FALSE	45	256895	542	2107796	FALSE	2365278	256940	2108338	0.000175138	0.000257075	Uncorrected	Likelihood-ratio chi-square, 1 df	0.681218	-0.383873	0.15515	0.502599	0.923316	-0.687962	-0.0797839	6.82835	0.00897224	-4.71362	2.0471	0.0142842	-4.2486	1.84514	TRUE	-0.383873	2.0471	1.84514	Lower reporting with ICI
10048948	970	81	889	TRUE	Bedridden	1	Bedridden	FALSE	81	256859	889	2107449	FALSE	2365278	256940	2108338	0.000315249	0.000421659	Uncorrected	Likelihood-ratio chi-square, 1 df	0.747559	-0.290942	0.116081	0.595438	0.938543	-0.518457	-0.0634264	6.81298	0.00904975	-4.70502	2.04336	0.0143999	-4.24053	1.84164	TRUE	-0.290942	2.04336	1.84164	Lower reporting with ICI
10068559	342	53	289	TRUE	C-reactive protein abnormal	1	C-reactive protein abnormal	FALSE	53	256887	289	2108049	FALSE	2365278	256940	2108338	0.000206274	0.000137075	Uncorrected	Likelihood-ratio chi-square, 1 df	1.50493	0.408747	0.149441	1.12283	2.01707	0.115849	0.701645	6.80325	0.00909919	-4.69957	2.041	0.0144709	-4.23561	1.8395	TRUE	0.408747	2.041	1.8395	Higher reporting with ICI
10053235	171	30	141	TRUE	Adrenal mass	1	Adrenal mass	FALSE	30	256910	141	2108197	FALSE	2365278	256940	2108338	0.000116759	6.68773e-05	Uncorrected	Likelihood-ratio chi-square, 1 df	1.74595	0.5573	0.201072	1.17728	2.58932	0.163206	0.951394	6.79102	0.00916175	-4.69272	2.03802	0.0145627	-4.22929	1.83676	TRUE	0.5573	2.03802	1.83676	Higher reporting with ICI
10042858	398	28	370	TRUE	Synovial cyst	1	Synovial cyst	FALSE	28	256912	370	2107968	FALSE	2365278	256940	2108338	0.000108975	0.000175494	Uncorrected	Likelihood-ratio chi-square, 1 df	0.62092	-0.476552	0.196014	0.422852	0.911765	-0.860732	-0.0923727	6.7869	0.00918291	-4.69041	2.03702	0.0145886	-4.22751	1.83599	TRUE	-0.476552	2.03702	1.83599	Lower reporting with ICI
10061408	443	66	377	TRUE	Venous thrombosis limb	1	Venous thrombosis limb	FALSE	66	256874	377	2107961	FALSE	2365278	256940	2108338	0.000256869	0.000178814	Uncorrected	Likelihood-ratio chi-square, 1 df	1.43663	0.3623	0.133448	1.106	1.86611	0.100747	0.623854	6.76725	0.00928458	-4.6794	2.03224	0.0147423	-4.21703	1.83143	TRUE	0.3623	2.03224	1.83143	Higher reporting with ICI
10053204	197	11	186	TRUE	Walking disability	1	Walking disability	FALSE	11	256929	186	2108152	FALSE	2365278	256940	2108338	4.28116e-05	8.82211e-05	Uncorrected	Likelihood-ratio chi-square, 1 df	0.485253	-0.723084	0.310306	0.264141	0.891459	-1.33127	-0.114896	6.76381	0.00930251	-4.67747	2.0314	0.0147552	-4.21616	1.83106	TRUE	-0.723084	2.0314	1.83106	Lower reporting with ICI
10061367	197	11	186	TRUE	Spinal cord disorder	1	Spinal cord disorder	FALSE	11	256929	186	2108152	FALSE	2365278	256940	2108338	4.28116e-05	8.82211e-05	Uncorrected	Likelihood-ratio chi-square, 1 df	0.485253	-0.723084	0.310306	0.264141	0.891459	-1.33127	-0.114896	6.76381	0.00930251	-4.67747	2.0314	0.0147552	-4.21616	1.83106	TRUE	-0.723084	2.0314	1.83106	Lower reporting with ICI
10058179	95	19	76	TRUE	Hypertensive emergency	1	Hypertensive emergency	FALSE	19	256921	76	2108262	FALSE	2365278	256940	2108338	7.39472e-05	3.60474e-05	Uncorrected	Likelihood-ratio chi-square, 1 df	2.05147	0.718556	0.256503	1.24088	3.39157	0.215819	1.22129	6.75591	0.00934375	-4.67305	2.02948	0.0148128	-4.21226	1.82936	TRUE	0.718556	2.02948	1.82936	Higher reporting with ICI
10047195	412	62	350	TRUE	Vena cava thrombosis	1	Vena cava thrombosis	FALSE	62	256878	350	2107988	FALSE	2365278	256940	2108338	0.000241301	0.000166008	Uncorrected	Likelihood-ratio chi-square, 1 df	1.45367	0.374089	0.137806	1.10959	1.90443	0.103994	0.644184	6.74908	0.00937963	-4.66922	2.02781	0.0148618	-4.20896	1.82793	TRUE	0.374089	2.02781	1.82793	Higher reporting with ICI
10084456	136	25	111	TRUE	Exposure to SARS-CoV-2	1	Exposure to SARS-CoV-2	FALSE	25	256915	111	2108227	FALSE	2365278	256940	2108338	9.7299e-05	5.26481e-05	Uncorrected	Likelihood-ratio chi-square, 1 df	1.84818	0.614203	0.22139	1.19756	2.85228	0.180287	1.04812	6.73726	0.00944195	-4.66259	2.02494	0.0149527	-4.20287	1.82528	TRUE	0.614203	2.02494	1.82528	Higher reporting with ICI
10054265	258	16	242	TRUE	Alpha haemolytic streptococcal infection	1	Alpha haemolytic streptococcal infection	FALSE	16	256924	242	2108096	FALSE	2365278	256940	2108338	6.22713e-05	0.000114782	Uncorrected	Likelihood-ratio chi-square, 1 df	0.542488	-0.611589	0.258141	0.327085	0.899746	-1.11754	-0.105642	6.73392	0.00945965	-4.66072	2.02413	0.0149728	-4.20152	1.8247	TRUE	-0.611589	2.02413	1.8247	Lower reporting with ICI
10029379	420	63	357	TRUE	Neutrophilia	1	Neutrophilia	FALSE	63	256877	357	2107981	FALSE	2365278	256940	2108338	0.000245193	0.000169328	Uncorrected	Likelihood-ratio chi-square, 1 df	1.44815	0.370287	0.136669	1.10785	1.89298	0.102421	0.638154	6.72838	0.00948905	-4.65762	2.02278	0.0150114	-4.19894	1.82358	TRUE	0.370287	2.02278	1.82358	Higher reporting with ICI
10002073	82	17	65	TRUE	Anaemia of chronic disease	1	Anaemia of chronic disease	FALSE	17	256923	65	2108273	FALSE	2365278	256940	2108338	6.61633e-05	3.083e-05	Uncorrected	Likelihood-ratio chi-square, 1 df	2.14615	0.763674	0.27242	1.25827	3.66053	0.229741	1.29761	6.72084	0.00952929	-4.65339	2.02094	0.0150592	-4.19577	1.8222	TRUE	0.763674	2.02094	1.8222	Higher reporting with ICI
10028594	82	17	65	TRUE	Myocardial fibrosis	1	Myocardial fibrosis	FALSE	17	256923	65	2108273	FALSE	2365278	256940	2108338	6.61633e-05	3.083e-05	Uncorrected	Likelihood-ratio chi-square, 1 df	2.14615	0.763674	0.27242	1.25827	3.66053	0.229741	1.29761	6.72084	0.00952929	-4.65339	2.02094	0.0150592	-4.19577	1.8222	TRUE	0.763674	2.02094	1.8222	Higher reporting with ICI
10046607	397	28	369	TRUE	Urine abnormality	1	Urine abnormality	FALSE	28	256912	369	2107969	FALSE	2365278	256940	2108338	0.000108975	0.000175019	Uncorrected	Likelihood-ratio chi-square, 1 df	0.622603	-0.473846	0.196032	0.423983	0.91427	-0.858062	-0.0896292	6.70299	0.00962516	-4.64337	2.01659	0.0152027	-4.18628	1.81808	TRUE	-0.473846	2.01659	1.81808	Lower reporting with ICI
10083456	102	20	82	TRUE	Adenocarcinoma metastatic	1	Adenocarcinoma metastatic	FALSE	20	256920	82	2108256	FALSE	2365278	256940	2108338	7.78392e-05	3.88932e-05	Uncorrected	Likelihood-ratio chi-square, 1 df	2.00144	0.693865	0.249398	1.22759	3.2631	0.205053	1.18268	6.68875	0.00970232	-4.63539	2.01312	0.0153165	-4.17882	1.81484	TRUE	0.693865	2.01312	1.81484	Higher reporting with ICI
10005463	63	14	49	TRUE	Blood creatine decreased	1	Blood creatine decreased	FALSE	14	256926	49	2108289	FALSE	2365278	256940	2108338	5.44874e-05	2.32411e-05	Uncorrected	Likelihood-ratio chi-square, 1 df	2.34452	0.852081	0.303053	1.29448	4.24632	0.258108	1.44605	6.68144	0.00974218	-4.63129	2.01134	0.0153713	-4.17525	1.81329	TRUE	0.852081	2.01134	1.81329	Higher reporting with ICI
10016042	221	13	208	TRUE	Facial bones fracture	1	Facial bones fracture	FALSE	13	256927	208	2108130	FALSE	2365278	256940	2108338	5.05955e-05	9.86559e-05	Uncorrected	Likelihood-ratio chi-square, 1 df	0.512823	-0.667824	0.285894	0.292829	0.898092	-1.22817	-0.107483	6.67032	0.00980313	-4.62505	2.00864	0.0154594	-4.16954	1.81081	TRUE	-0.667824	2.00864	1.81081	Lower reporting with ICI
10033551	351	24	327	TRUE	Palmar erythema	1	Palmar erythema	FALSE	24	256916	327	2108011	FALSE	2365278	256940	2108338	9.3407e-05	0.000155098	Uncorrected	Likelihood-ratio chi-square, 1 df	0.602206	-0.507155	0.211493	0.397853	0.911524	-0.921673	-0.0926374	6.6674	0.00981924	-4.62341	2.00792	0.0154766	-4.16842	1.81032	TRUE	-0.507155	2.00792	1.81032	Lower reporting with ICI
10024690	2384	299	2085	TRUE	Liver function test abnormal	1	Liver function test abnormal	FALSE	299	256641	2085	2106253	FALSE	2365278	256940	2108338	0.0011637	0.000988931	Uncorrected	Likelihood-ratio chi-square, 1 df	1.17693	0.162907	0.0618746	1.04251	1.32867	0.041635	0.284179	6.65588	0.0098829	-4.61695	2.00512	0.0155688	-4.16249	1.80774	TRUE	0.162907	2.00512	1.80774	Higher reporting with ICI
10010741	1788	229	1559	TRUE	Conjunctivitis	1	Conjunctivitis	FALSE	229	256711	1559	2106779	FALSE	2365278	256940	2108338	0.000891259	0.000739445	Uncorrected	Likelihood-ratio chi-square, 1 df	1.20549	0.186887	0.0707999	1.0493	1.38493	0.0481216	0.325652	6.65225	0.00990307	-4.61491	2.00423	0.0155924	-4.16097	1.80709	TRUE	0.186887	2.00423	1.80709	Higher reporting with ICI
10071229	269	17	252	TRUE	Procedural haemorrhage	1	Procedural haemorrhage	FALSE	17	256923	252	2108086	FALSE	2365278	256940	2108338	6.61633e-05	0.000119525	Uncorrected	Likelihood-ratio chi-square, 1 df	0.553521	-0.591456	0.250592	0.338711	0.904561	-1.08261	-0.100306	6.63871	0.00997863	-4.60731	2.00093	0.0157031	-4.1539	1.80401	TRUE	-0.591456	2.00093	1.80401	Lower reporting with ICI
10026749	362	25	337	TRUE	Mania	1	Mania	FALSE	25	256915	337	2108001	FALSE	2365278	256940	2108338	9.7299e-05	0.000159842	Uncorrected	Likelihood-ratio chi-square, 1 df	0.608683	-0.496457	0.207296	0.405453	0.913781	-0.90275	-0.0901639	6.62762	0.0100409	-4.60109	1.99823	0.0157929	-4.1482	1.80154	TRUE	-0.496457	1.99823	1.80154	Lower reporting with ICI
10061736	76	16	60	TRUE	Bronchitis bacterial	1	Bronchitis bacterial	FALSE	16	256924	60	2108278	FALSE	2365278	256940	2108338	6.22713e-05	2.84584e-05	Uncorrected	Likelihood-ratio chi-square, 1 df	2.18822	0.783091	0.281373	1.26063	3.79837	0.231609	1.33457	6.60632	0.0101618	-4.58912	1.99303	0.0159746	-4.13676	1.79657	TRUE	0.783091	1.99303	1.79657	Higher reporting with ICI
10033969	51	12	39	TRUE	Paratracheal lymphadenopathy	1	Paratracheal lymphadenopathy	FALSE	12	256928	39	2108299	FALSE	2365278	256940	2108338	4.67035e-05	1.8498e-05	Uncorrected	Likelihood-ratio chi-square, 1 df	2.52486	0.926186	0.330119	1.32202	4.82209	0.279164	1.57321	6.59459	0.0102289	-4.58254	1.99017	0.0160633	-4.13122	1.79417	TRUE	0.926186	1.99017	1.79417	Higher reporting with ICI
10065739	51	12	39	TRUE	Bronchial haemorrhage	1	Bronchial haemorrhage	FALSE	12	256928	39	2108299	FALSE	2365278	256940	2108338	4.67035e-05	1.8498e-05	Uncorrected	Likelihood-ratio chi-square, 1 df	2.52486	0.926186	0.330119	1.32202	4.82209	0.279164	1.57321	6.59459	0.0102289	-4.58254	1.99017	0.0160633	-4.13122	1.79417	TRUE	0.926186	1.99017	1.79417	Higher reporting with ICI
10048299	344	53	291	TRUE	Pneumoperitoneum	1	Pneumoperitoneum	FALSE	53	256887	291	2108047	FALSE	2365278	256940	2108338	0.000206274	0.000138023	Uncorrected	Likelihood-ratio chi-square, 1 df	1.49459	0.40185	0.149361	1.11528	2.00289	0.109107	0.694592	6.59181	0.0102449	-4.58097	1.98949	0.01608	-4.13018	1.79371	TRUE	0.40185	1.98949	1.79371	Higher reporting with ICI
10026995	220	13	207	TRUE	Mean cell haemoglobin decreased	1	Mean cell haemoglobin decreased	FALSE	13	256927	207	2108131	FALSE	2365278	256940	2108338	5.05955e-05	9.81816e-05	Uncorrected	Likelihood-ratio chi-square, 1 df	0.515301	-0.663004	0.285934	0.294221	0.902503	-1.22343	-0.102584	6.56186	0.0104188	-4.56415	1.98218	0.0163358	-4.1144	1.78686	TRUE	-0.663004	1.98218	1.78686	Lower reporting with ICI
10067353	220	13	207	TRUE	Pharyngeal disorder	1	Pharyngeal disorder	FALSE	13	256927	207	2108131	FALSE	2365278	256940	2108338	5.05955e-05	9.81816e-05	Uncorrected	Likelihood-ratio chi-square, 1 df	0.515301	-0.663004	0.285934	0.294221	0.902503	-1.22343	-0.102584	6.56186	0.0104188	-4.56415	1.98218	0.0163358	-4.1144	1.78686	TRUE	-0.663004	1.98218	1.78686	Lower reporting with ICI
10001902	96	19	77	TRUE	Amaurosis	1	Amaurosis	FALSE	19	256921	77	2108261	FALSE	2365278	256940	2108338	7.39472e-05	3.65217e-05	Uncorrected	Likelihood-ratio chi-square, 1 df	2.02483	0.705484	0.25617	1.22556	3.34534	0.2034	1.20757	6.54222	0.0105344	-4.55311	1.97739	0.0165084	-4.10388	1.78229	TRUE	0.705484	1.97739	1.78229	Higher reporting with ICI
10027304	232	14	218	TRUE	Menopausal symptoms	1	Menopausal symptoms	FALSE	14	256926	218	2108120	FALSE	2365278	256940	2108338	5.44874e-05	0.000103399	Uncorrected	Likelihood-ratio chi-square, 1 df	0.526937	-0.640674	0.275717	0.30695	0.904586	-1.18107	-0.100278	6.54057	0.0105441	-4.55219	1.97699	0.0165124	-4.10364	1.78219	TRUE	-0.640674	1.97699	1.78219	Lower reporting with ICI
10079212	422	63	359	TRUE	Intercepted product storage error	1	Intercepted product storage error	FALSE	63	256877	359	2107979	FALSE	2365278	256940	2108338	0.000245193	0.000170276	Uncorrected	Likelihood-ratio chi-square, 1 df	1.44008	0.3647	0.136612	1.1018	1.88223	0.0969449	0.632455	6.53993	0.0105479	-4.55183	1.97683	0.0165124	-4.10364	1.78219	TRUE	0.3647	1.97683	1.78219	Higher reporting with ICI
10085423	195	11	184	TRUE	Heavy menstrual bleeding	1	Heavy menstrual bleeding	FALSE	11	256929	184	2108154	FALSE	2365278	256940	2108338	4.28116e-05	8.72725e-05	Uncorrected	Likelihood-ratio chi-square, 1 df	0.490528	-0.712272	0.3104	0.266963	0.901316	-1.32065	-0.103899	6.53484	0.0105782	-4.54896	1.97559	0.0165511	-4.1013	1.78117	TRUE	-0.712272	1.97559	1.78117	Lower reporting with ICI
10002915	338	23	315	TRUE	Aortic valve incompetence	1	Aortic valve incompetence	FALSE	23	256917	315	2108023	FALSE	2365278	256940	2108338	8.95151e-05	0.000149407	Uncorrected	Likelihood-ratio chi-square, 1 df	0.599101	-0.512326	0.216003	0.392318	0.914875	-0.935683	-0.0889679	6.5337	0.0105849	-4.54832	1.97531	0.0165531	-4.10118	1.78112	TRUE	-0.512326	1.97531	1.78112	Lower reporting with ICI
10017940	256	16	240	TRUE	Gastrointestinal carcinoma	1	Gastrointestinal carcinoma	FALSE	16	256924	240	2108098	FALSE	2365278	256940	2108338	6.22713e-05	0.000113834	Uncorrected	Likelihood-ratio chi-square, 1 df	0.547009	-0.603289	0.258207	0.329768	0.907364	-1.10937	-0.097212	6.53103	0.0106008	-4.54682	1.97466	0.0165693	-4.1002	1.7807	TRUE	-0.603289	1.97466	1.7807	Lower reporting with ICI
10025650	1944	247	1697	TRUE	Malignant melanoma	1	Malignant melanoma	FALSE	247	256693	1697	2106641	FALSE	2365278	256940	2108338	0.000961314	0.000804899	Uncorrected	Likelihood-ratio chi-square, 1 df	1.19452	0.17774	0.0681339	1.04519	1.36517	0.0442003	0.31128	6.51119	0.0107198	-4.53567	1.96981	0.0167465	-4.08957	1.77608	TRUE	0.17774	1.96981	1.77608	Higher reporting with ICI
10067327	326	22	304	TRUE	Hyperammonaemic encephalopathy	1	Hyperammonaemic encephalopathy	FALSE	22	256918	304	2108034	FALSE	2365278	256940	2108338	8.56231e-05	0.000144189	Uncorrected	Likelihood-ratio chi-square, 1 df	0.593789	-0.521231	0.22079	0.385208	0.915312	-0.953972	-0.08849	6.49129	0.0108404	-4.52447	1.96495	0.0169262	-4.0789	1.77144	TRUE	-0.521231	1.96495	1.77144	Lower reporting with ICI
10002921	307	48	259	TRUE	Aortitis	1	Aortitis	FALSE	48	256892	259	2108079	FALSE	2365278	256940	2108338	0.000186814	0.000122846	Uncorrected	Likelihood-ratio chi-square, 1 df	1.52082	0.41925	0.157158	1.11765	2.06943	0.111225	0.727274	6.45797	0.0110456	-4.50572	1.95681	0.0172376	-4.06066	1.76352	TRUE	0.41925	1.95681	1.76352	Higher reporting with ICI
10024648	217	36	181	TRUE	Livedo reticularis	1	Livedo reticularis	FALSE	36	256904	181	2108157	FALSE	2365278	256940	2108338	0.000140111	8.58496e-05	Uncorrected	Likelihood-ratio chi-square, 1 df	1.63213	0.489889	0.182502	1.14133	2.33401	0.132191	0.847586	6.44911	0.0111008	-4.50074	1.95465	0.0173147	-4.0562	1.76159	TRUE	0.489889	1.95465	1.76159	Higher reporting with ICI
10036105	4804	468	4336	TRUE	Polyneuropathy	1	Polyneuropathy	FALSE	468	256472	4336	2104002	FALSE	2365278	256940	2108338	0.00182144	0.0020566	Uncorrected	Likelihood-ratio chi-square, 1 df	0.885447	-0.121662	0.0487007	0.804838	0.97413	-0.217114	-0.0262107	6.44743	0.0111113	-4.49979	1.95423	0.0173221	-4.05577	1.7614	TRUE	-0.121662	1.95423	1.7614	Lower reporting with ICI
10017543	472	35	437	TRUE	Fungal skin infection	1	Fungal skin infection	FALSE	35	256905	437	2107901	FALSE	2365278	256940	2108338	0.000136219	0.000207272	Uncorrected	Likelihood-ratio chi-square, 1 df	0.65715	-0.419844	0.175682	0.465719	0.927267	-0.764174	-0.0755134	6.44171	0.0111472	-4.49657	1.95284	0.017369	-4.05307	1.76023	TRUE	-0.419844	1.95284	1.76023	Lower reporting with ICI
10025256	4260	515	3745	TRUE	Lymphocyte count decreased	1	Lymphocyte count decreased	FALSE	515	256425	3745	2104593	FALSE	2365278	256940	2108338	0.00200436	0.00177628	Uncorrected	Likelihood-ratio chi-square, 1 df	1.12866	0.121031	0.0470441	1.02925	1.23768	0.0288265	0.213236	6.42013	0.0112834	-4.48443	1.94756	0.0175721	-4.04144	1.75518	TRUE	0.121031	1.94756	1.75518	Higher reporting with ICI
10017788	1088	145	943	TRUE	Gastric haemorrhage	1	Gastric haemorrhage	FALSE	145	256795	943	2107395	FALSE	2365278	256940	2108338	0.000564334	0.000447272	Uncorrected	Likelihood-ratio chi-square, 1 df	1.26187	0.232597	0.0892265	1.05941	1.50302	0.0577165	0.407478	6.41921	0.0112893	-4.4839	1.94733	0.0175721	-4.04144	1.75518	TRUE	0.232597	1.94733	1.75518	Higher reporting with ICI
10059284	117	22	95	TRUE	Epidermal necrosis	1	Epidermal necrosis	FALSE	22	256918	95	2108243	FALSE	2365278	256940	2108338	8.56231e-05	4.50592e-05	Uncorrected	Likelihood-ratio chi-square, 1 df	1.90031	0.642019	0.236612	1.19515	3.02155	0.178268	1.10577	6.41488	0.0113168	-4.48147	1.94628	0.0176059	-4.03952	1.75434	TRUE	0.642019	1.94628	1.75434	Higher reporting with ICI
10001890	90	18	72	TRUE	Alveolitis allergic	1	Alveolitis allergic	FALSE	18	256922	72	2108266	FALSE	2365278	256940	2108338	7.00553e-05	3.41501e-05	Uncorrected	Likelihood-ratio chi-square, 1 df	2.05147	0.718554	0.263531	1.2239	3.43861	0.202042	1.23507	6.40032	0.01141	-4.47327	1.94272	0.0177416	-4.03184	1.75101	TRUE	0.718554	1.94272	1.75101	Higher reporting with ICI
10042241	382	27	355	TRUE	Stridor	1	Stridor	FALSE	27	256913	355	2107983	FALSE	2365278	256940	2108338	0.000105083	0.000168379	Uncorrected	Likelihood-ratio chi-square, 1 df	0.624046	-0.471532	0.199645	0.421966	0.922901	-0.862829	-0.0802337	6.39492	0.0114448	-4.47022	1.94139	0.0177865	-4.02932	1.74991	TRUE	-0.471532	1.94139	1.74991	Lower reporting with ICI
10048218	131	24	107	TRUE	Xeroderma	1	Xeroderma	FALSE	24	256916	107	2108231	FALSE	2365278	256940	2108338	9.3407e-05	5.07509e-05	Uncorrected	Likelihood-ratio chi-square, 1 df	1.84058	0.61008	0.225869	1.18221	2.86559	0.167385	1.05278	6.39053	0.0114731	-4.46775	1.94032	0.0178213	-4.02736	1.74906	TRUE	0.61008	1.94032	1.74906	Higher reporting with ICI
10006126	313	21	292	TRUE	Brain herniation	1	Brain herniation	FALSE	21	256919	292	2108046	FALSE	2365278	256940	2108338	8.17311e-05	0.000138498	Uncorrected	Likelihood-ratio chi-square, 1 df	0.590093	-0.527475	0.225938	0.378967	0.918839	-0.970306	-0.0846448	6.36108	0.011665	-4.45116	1.93311	0.0181101	-4.01129	1.74208	TRUE	-0.527475	1.93311	1.74208	Lower reporting with ICI
10030154	679	95	584	TRUE	Oesophageal candidiasis	1	Oesophageal candidiasis	FALSE	95	256845	584	2107754	FALSE	2365278	256940	2108338	0.000369736	0.000276995	Uncorrected	Likelihood-ratio chi-square, 1 df	1.33493	0.288881	0.110648	1.07467	1.65822	0.0720149	0.505748	6.35787	0.0116862	-4.44935	1.93233	0.0181335	-4.00999	1.74152	TRUE	0.288881	1.93233	1.74152	Higher reporting with ICI
10048828	242	15	227	TRUE	Underweight	1	Underweight	FALSE	15	256925	227	2108111	FALSE	2365278	256940	2108338	5.83794e-05	0.000107668	Uncorrected	Likelihood-ratio chi-square, 1 df	0.542191	-0.612136	0.266601	0.32153	0.91429	-1.13467	-0.0896073	6.32576	0.0118996	-4.43125	1.92447	0.0184457	-3.99293	1.73411	TRUE	-0.612136	1.92447	1.73411	Lower reporting with ICI
10063797	242	15	227	TRUE	Cataract operation	1	Cataract operation	FALSE	15	256925	227	2108111	FALSE	2365278	256940	2108338	5.83794e-05	0.000107668	Uncorrected	Likelihood-ratio chi-square, 1 df	0.542191	-0.612136	0.266601	0.32153	0.91429	-1.13467	-0.0896073	6.32576	0.0118996	-4.43125	1.92447	0.0184457	-3.99293	1.73411	TRUE	-0.612136	1.92447	1.73411	Lower reporting with ICI
10053648	193	11	182	TRUE	Vascular occlusion	1	Vascular occlusion	FALSE	11	256929	182	2108156	FALSE	2365278	256940	2108338	4.28116e-05	8.63239e-05	Uncorrected	Likelihood-ratio chi-square, 1 df	0.495919	-0.701342	0.310496	0.269846	0.911393	-1.3099	-0.0927807	6.30833	0.0120172	-4.42142	1.9202	0.0186183	-3.98361	1.73006	TRUE	-0.701342	1.9202	1.73006	Lower reporting with ICI
10063897	52	12	40	TRUE	Renal ischaemia	1	Renal ischaemia	FALSE	12	256928	40	2108298	FALSE	2365278	256940	2108338	4.67035e-05	1.89723e-05	Uncorrected	Likelihood-ratio chi-square, 1 df	2.46174	0.900868	0.329147	1.29143	4.69259	0.255751	1.54598	6.29399	0.0121148	-4.41333	1.91668	0.0187558	-3.97625	1.72687	TRUE	0.900868	1.91668	1.72687	Higher reporting with ICI
10043570	514	39	475	TRUE	Thrombophlebitis	1	Thrombophlebitis	FALSE	39	256901	475	2107863	FALSE	2365278	256940	2108338	0.000151786	0.000225296	Uncorrected	Likelihood-ratio chi-square, 1 df	0.673671	-0.395014	0.166585	0.486015	0.933781	-0.721515	-0.0685129	6.29346	0.0121184	-4.41303	1.91655	0.0187558	-3.97625	1.72687	TRUE	-0.395014	1.91655	1.72687	Lower reporting with ICI
10017758	908	76	832	TRUE	Gastric cancer	1	Gastric cancer	FALSE	76	256864	832	2107506	FALSE	2365278	256940	2108338	0.000295789	0.000394624	Uncorrected	Likelihood-ratio chi-square, 1 df	0.749473	-0.288385	0.119851	0.592569	0.947923	-0.523288	-0.0534823	6.27463	0.0122478	-4.40241	1.91194	0.0189463	-3.96615	1.72248	TRUE	-0.288385	1.91194	1.72248	Lower reporting with ICI
10082214	414	30	384	TRUE	Spinal stenosis	1	Spinal stenosis	FALSE	30	256910	384	2107954	FALSE	2365278	256940	2108338	0.000116759	0.000182134	Uncorrected	Likelihood-ratio chi-square, 1 df	0.641018	-0.444698	0.189583	0.442076	0.929488	-0.816275	-0.0731213	6.25439	0.0123886	-4.39098	1.90698	0.0191442	-3.95575	1.71796	TRUE	-0.444698	1.90698	1.71796	Lower reporting with ICI
10061255	504	73	431	TRUE	Ischaemia	1	Ischaemia	FALSE	73	256867	431	2107907	FALSE	2365278	256940	2108338	0.000284113	0.000204426	Uncorrected	Likelihood-ratio chi-square, 1 df	1.38992	0.329244	0.126583	1.08453	1.7813	0.0811461	0.577341	6.25504	0.012384	-4.39135	1.90714	0.0191442	-3.95575	1.71796	TRUE	0.329244	1.90714	1.71796	Higher reporting with ICI
10081151	111	21	90	TRUE	Gallbladder rupture	1	Gallbladder rupture	FALSE	21	256919	90	2108248	FALSE	2365278	256940	2108338	8.17311e-05	4.26877e-05	Uncorrected	Likelihood-ratio chi-square, 1 df	1.91471	0.649564	0.242352	1.19073	3.07888	0.174563	1.12457	6.25148	0.0124089	-4.38934	1.90627	0.0191658	-3.95463	1.71747	TRUE	0.649564	1.90627	1.71747	Higher reporting with ICI
10009137	217	13	204	TRUE	Chronic sinusitis	1	Chronic sinusitis	FALSE	13	256927	204	2108134	FALSE	2365278	256940	2108338	5.05955e-05	9.67587e-05	Uncorrected	Likelihood-ratio chi-square, 1 df	0.52288	-0.648404	0.286058	0.298475	0.915999	-1.20907	-0.08774	6.2399	0.0124904	-4.3828	1.90342	0.0192817	-3.9486	1.71486	TRUE	-0.648404	1.90342	1.71486	Lower reporting with ICI
10068111	300	20	280	TRUE	Near death experience	1	Near death experience	FALSE	20	256920	280	2108058	FALSE	2365278	256940	2108338	7.78392e-05	0.000132806	Uncorrected	Likelihood-ratio chi-square, 1 df	0.58608	-0.5343	0.231464	0.372335	0.922528	-0.987962	-0.0806377	6.23254	0.0125423	-4.37864	1.90162	0.019352	-3.94496	1.71327	TRUE	-0.5343	1.90162	1.71327	Lower reporting with ICI
10053050	182	31	151	TRUE	Gastrointestinal tube insertion	1	Gastrointestinal tube insertion	FALSE	31	256909	151	2108187	FALSE	2365278	256940	2108338	0.000120651	7.16204e-05	Uncorrected	Likelihood-ratio chi-square, 1 df	1.68467	0.521569	0.197193	1.14463	2.47951	0.135079	0.90806	6.22462	0.0125986	-4.37417	1.89968	0.0194288	-3.941	1.71155	TRUE	0.521569	1.89968	1.71155	Higher reporting with ICI
10042343	458	34	424	TRUE	Subcutaneous abscess	1	Subcutaneous abscess	FALSE	34	256906	424	2107914	FALSE	2365278	256940	2108338	0.000132327	0.000201106	Uncorrected	Likelihood-ratio chi-square, 1 df	0.657948	-0.418629	0.178254	0.463939	0.933087	-0.768001	-0.0692569	6.21863	0.0126413	-4.37079	1.89821	0.0194846	-3.93813	1.71031	TRUE	-0.418629	1.89821	1.71031	Lower reporting with ICI
10062062	450	66	384	TRUE	Large intestinal obstruction	1	Large intestinal obstruction	FALSE	66	256874	384	2107954	FALSE	2365278	256940	2108338	0.000256869	0.000182134	Uncorrected	Likelihood-ratio chi-square, 1 df	1.41044	0.3439	0.133267	1.08622	1.83143	0.0827014	0.605098	6.13767	0.0132331	-4.32503	1.87834	0.0203864	-3.89289	1.69066	TRUE	0.3439	1.87834	1.69066	Higher reporting with ICI
10080099	216	13	203	TRUE	Product communication issue	1	Product communication issue	FALSE	13	256927	203	2108135	FALSE	2365278	256940	2108338	5.05955e-05	9.62844e-05	Uncorrected	Likelihood-ratio chi-square, 1 df	0.525456	-0.64349	0.286101	0.299921	0.920588	-1.20424	-0.0827428	6.13375	0.0132626	-4.32281	1.87737	0.0204212	-3.89118	1.68992	TRUE	-0.64349	1.87737	1.68992	Lower reporting with ICI
10070215	98	19	79	TRUE	Influenza A virus test positive	1	Influenza A virus test positive	FALSE	19	256921	79	2108259	FALSE	2365278	256940	2108338	7.39472e-05	3.74703e-05	Uncorrected	Likelihood-ratio chi-square, 1 df	1.97356	0.67984	0.255527	1.19604	3.25654	0.179016	1.18066	6.13014	0.0132896	-4.32077	1.87649	0.0204524	-3.88965	1.68926	TRUE	0.67984	1.87649	1.68926	Higher reporting with ICI
10030111	105	20	85	TRUE	Oedema mucosal	1	Oedema mucosal	FALSE	20	256920	85	2108253	FALSE	2365278	256940	2108338	7.78392e-05	4.03161e-05	Uncorrected	Likelihood-ratio chi-square, 1 df	1.93079	0.657931	0.248534	1.18627	3.14259	0.170814	1.14505	6.09024	0.0135931	-4.29819	1.86668	0.0209087	-3.86759	1.67967	TRUE	0.657931	1.86668	1.67967	Higher reporting with ICI
10080137	112	21	91	TRUE	Herpes simplex reactivation	1	Herpes simplex reactivation	FALSE	21	256919	91	2108247	FALSE	2365278	256940	2108338	8.17311e-05	4.3162e-05	Uncorrected	Likelihood-ratio chi-square, 1 df	1.89367	0.638514	0.2421	1.17822	3.04354	0.164007	1.11302	6.06411	0.0137956	-4.28341	1.86026	0.0212093	-3.85331	1.67347	TRUE	0.638514	1.86026	1.67347	Higher reporting with ICI
10048978	126	23	103	TRUE	Gastrostomy	1	Gastrostomy	FALSE	23	256917	103	2108235	FALSE	2365278	256940	2108338	8.95151e-05	4.88536e-05	Uncorrected	Likelihood-ratio chi-square, 1 df	1.83239	0.605619	0.230633	1.16601	2.8796	0.153587	1.05765	6.04452	0.0139495	-4.27231	1.85544	0.021435	-3.84273	1.66888	TRUE	0.605619	1.85544	1.66888	Higher reporting with ICI
10043991	640	51	589	TRUE	Tongue ulceration	1	Tongue ulceration	FALSE	51	256889	589	2107749	FALSE	2365278	256940	2108338	0.00019849	0.000279367	Uncorrected	Likelihood-ratio chi-square, 1 df	0.710441	-0.341869	0.145979	0.533667	0.945771	-0.627983	-0.0557543	6.03975	0.0139872	-4.26961	1.85427	0.0214819	-3.84054	1.66793	TRUE	-0.341869	1.85427	1.66793	Lower reporting with ICI
10085018	227	14	213	TRUE	Norovirus infection	1	Norovirus infection	FALSE	14	256926	213	2108125	FALSE	2365278	256940	2108338	5.44874e-05	0.000101027	Uncorrected	Likelihood-ratio chi-square, 1 df	0.539308	-0.617469	0.275913	0.314036	0.926177	-1.15825	-0.0766899	6.02001	0.0141445	-4.25843	1.84941	0.0217124	-3.82987	1.66329	TRUE	-0.617469	1.84941	1.66329	Lower reporting with ICI
10043269	190	11	179	TRUE	Tension headache	1	Tension headache	FALSE	11	256929	179	2108159	FALSE	2365278	256940	2108338	4.28116e-05	8.4901e-05	Uncorrected	Likelihood-ratio chi-square, 1 df	0.504231	-0.68472	0.310645	0.274289	0.926939	-1.29357	-0.0758678	5.97328	0.0145242	-4.23194	1.83791	0.0222839	-3.80389	1.65201	TRUE	-0.68472	1.83791	1.65201	Lower reporting with ICI
10071287	162	28	134	TRUE	Suspected counterfeit product	1	Suspected counterfeit product	FALSE	28	256912	134	2108204	FALSE	2365278	256940	2108338	0.000108975	6.35572e-05	Uncorrected	Likelihood-ratio chi-square, 1 df	1.71467	0.539223	0.207801	1.14104	2.57669	0.13194	0.946506	5.97186	0.0145359	-4.23113	1.83756	0.0222904	-3.8036	1.65188	TRUE	0.539223	1.83756	1.65188	Higher reporting with ICI
10015488	262	17	245	TRUE	Essential hypertension	1	Essential hypertension	FALSE	17	256923	245	2108093	FALSE	2365278	256940	2108338	6.61633e-05	0.000116205	Uncorrected	Likelihood-ratio chi-square, 1 df	0.569337	-0.563282	0.250818	0.348236	0.930821	-1.05488	-0.0716886	5.95516	0.0146743	-4.22166	1.83344	0.0224911	-3.79464	1.64799	TRUE	-0.563282	1.83344	1.64799	Lower reporting with ICI
10019705	787	65	722	TRUE	Hepatic pain	1	Hepatic pain	FALSE	65	256875	722	2107616	FALSE	2365278	256940	2108338	0.000252977	0.00034245	Uncorrected	Likelihood-ratio chi-square, 1 df	0.738662	-0.302915	0.129515	0.573064	0.952114	-0.556759	-0.0490708	5.95394	0.0146844	-4.22097	1.83314	0.0224951	-3.79446	1.64791	TRUE	-0.302915	1.83314	1.64791	Lower reporting with ICI
10042444	226	14	212	TRUE	Suffocation feeling	1	Suffocation feeling	FALSE	14	256926	212	2108126	FALSE	2365278	256940	2108338	5.44874e-05	0.000100553	Uncorrected	Likelihood-ratio chi-square, 1 df	0.541852	-0.612762	0.275953	0.315493	0.930619	-1.15362	-0.0719049	5.91762	0.0149902	-4.20036	1.82419	0.0229518	-3.77436	1.63918	TRUE	-0.612762	1.82419	1.63918	Lower reporting with ICI
10050269	120	22	98	TRUE	Groin abscess	1	Groin abscess	FALSE	22	256918	98	2108240	FALSE	2365278	256940	2108338	8.56231e-05	4.64821e-05	Uncorrected	Likelihood-ratio chi-square, 1 df	1.84214	0.610927	0.23593	1.16011	2.92514	0.148512	1.07334	5.87253	0.015379	-4.17476	1.81307	0.0235327	-3.74936	1.62833	TRUE	0.610927	1.81307	1.62833	Higher reporting with ICI
10027878	398	29	369	TRUE	Monocyte count decreased	1	Monocyte count decreased	FALSE	29	256911	369	2107969	FALSE	2365278	256940	2108338	0.000112867	0.000175019	Uncorrected	Likelihood-ratio chi-square, 1 df	0.644842	-0.43875	0.192866	0.441861	0.941067	-0.81676	-0.0607406	5.8718	0.0153853	-4.17434	1.81289	0.0235327	-3.74936	1.62833	TRUE	-0.43875	1.81289	1.62833	Lower reporting with ICI
10048629	296	20	276	TRUE	Wound secretion	1	Wound secretion	FALSE	20	256920	276	2108062	FALSE	2365278	256940	2108338	7.78392e-05	0.000130909	Uncorrected	Likelihood-ratio chi-square, 1 df	0.594575	-0.519909	0.231576	0.377649	0.936105	-0.97379	-0.0660279	5.86832	0.0154158	-4.17237	1.81204	0.0235673	-3.74789	1.62769	TRUE	-0.519909	1.81204	1.62769	Lower reporting with ICI
10027527	189	11	178	TRUE	Microangiopathic haemolytic anaemia	1	Microangiopathic haemolytic anaemia	FALSE	11	256929	178	2108160	FALSE	2365278	256940	2108338	4.28116e-05	8.44267e-05	Uncorrected	Likelihood-ratio chi-square, 1 df	0.507064	-0.679117	0.310695	0.275803	0.932239	-1.28807	-0.0701661	5.86288	0.0154635	-4.16928	1.81069	0.0236162	-3.74582	1.62679	TRUE	-0.679117	1.81069	1.62679	Lower reporting with ICI
10064127	189	11	178	TRUE	Solar lentigo	1	Solar lentigo	FALSE	11	256929	178	2108160	FALSE	2365278	256940	2108338	4.28116e-05	8.44267e-05	Uncorrected	Likelihood-ratio chi-square, 1 df	0.507064	-0.679117	0.310695	0.275803	0.932239	-1.28807	-0.0701661	5.86288	0.0154635	-4.16928	1.81069	0.0236162	-3.74582	1.62679	TRUE	-0.679117	1.81069	1.62679	Lower reporting with ICI
10037368	1076	93	983	TRUE	Pulmonary congestion	1	Pulmonary congestion	FALSE	93	256847	983	2107355	FALSE	2365278	256940	2108338	0.000361952	0.000466244	Uncorrected	Likelihood-ratio chi-square, 1 df	0.776234	-0.253301	0.10851	0.627522	0.960188	-0.465976	-0.0406263	5.84486	0.0156226	-4.15904	1.80625	0.0238471	-3.73609	1.62256	TRUE	-0.253301	1.80625	1.62256	Lower reporting with ICI
10018291	551	43	508	TRUE	Gingival swelling	1	Gingival swelling	FALSE	43	256897	508	2107830	FALSE	2365278	256940	2108338	0.000167354	0.000240948	Uncorrected	Likelihood-ratio chi-square, 1 df	0.694514	-0.364542	0.158835	0.508722	0.948161	-0.675854	-0.0532306	5.84088	0.015658	-4.15678	1.80526	0.0238889	-3.73434	1.6218	TRUE	-0.364542	1.80526	1.6218	Lower reporting with ICI
10013642	201	12	189	TRUE	Drooling	1	Drooling	FALSE	12	256928	189	2108149	FALSE	2365278	256940	2108338	4.67035e-05	8.96441e-05	Uncorrected	Likelihood-ratio chi-square, 1 df	0.520966	-0.652071	0.297706	0.290671	0.93372	-1.23556	-0.0685781	5.83372	0.0157219	-4.1527	1.8035	0.0239743	-3.73077	1.62025	TRUE	-0.652071	1.8035	1.62025	Lower reporting with ICI
10005359	86	17	69	TRUE	Blood bicarbonate decreased	1	Blood bicarbonate decreased	FALSE	17	256923	69	2108269	FALSE	2365278	256940	2108338	6.61633e-05	3.27272e-05	Uncorrected	Likelihood-ratio chi-square, 1 df	2.02173	0.703953	0.270778	1.18915	3.43724	0.173238	1.23467	5.83135	0.0157431	-4.15135	1.80291	0.0239829	-3.73041	1.6201	TRUE	0.703953	1.80291	1.6201	Higher reporting with ICI
10008072	267	42	225	TRUE	Cerebellar syndrome	1	Cerebellar syndrome	FALSE	42	256898	225	2108113	FALSE	2365278	256940	2108338	0.000163462	0.000106719	Uncorrected	Likelihood-ratio chi-square, 1 df	1.53179	0.426439	0.168102	1.10182	2.12955	0.0969644	0.755913	5.8313	0.0157435	-4.15133	1.8029	0.0239829	-3.73041	1.6201	TRUE	0.426439	1.8029	1.6201	Higher reporting with ICI
10038848	999	133	866	TRUE	Retinal detachment	1	Retinal detachment	FALSE	133	256807	866	2107472	FALSE	2365278	256940	2108338	0.000517631	0.00041075	Uncorrected	Likelihood-ratio chi-square, 1 df	1.26034	0.231384	0.0931552	1.05001	1.5128	0.0488029	0.413965	5.82948	0.0157598	-4.15029	1.80245	0.0239955	-3.72989	1.61987	TRUE	0.231384	1.80245	1.61987	Higher reporting with ICI
10038419	163	28	135	TRUE	Renal colic	1	Renal colic	FALSE	28	256912	135	2108203	FALSE	2365278	256940	2108338	0.000108975	6.40315e-05	Uncorrected	Likelihood-ratio chi-square, 1 df	1.70197	0.531787	0.207668	1.13288	2.55694	0.124765	0.938809	5.82361	0.0158124	-4.14696	1.801	0.0240634	-3.72706	1.61864	TRUE	0.531787	1.801	1.61864	Higher reporting with ICI
10049680	185	31	154	TRUE	Quadriparesis	1	Quadriparesis	FALSE	31	256909	154	2108184	FALSE	2365278	256940	2108338	0.000120651	7.30433e-05	Uncorrected	Likelihood-ratio chi-square, 1 df	1.65185	0.501895	0.196865	1.12305	2.42964	0.116046	0.887744	5.80423	0.0159877	-4.13594	1.79621	0.0243178	-3.71655	1.61408	TRUE	0.501895	1.79621	1.61408	Higher reporting with ICI
10000097	507	39	468	TRUE	Abdominal tenderness	1	Abdominal tenderness	FALSE	39	256901	468	2107870	FALSE	2365278	256940	2108338	0.000151786	0.000221976	Uncorrected	Likelihood-ratio chi-square, 1 df	0.683749	-0.380164	0.16668	0.493195	0.947927	-0.706851	-0.0534779	5.79603	0.0160624	-4.13128	1.79419	0.0244191	-3.71239	1.61227	TRUE	-0.380164	1.79419	1.61227	Lower reporting with ICI
10058305	156	27	129	TRUE	Clostridium colitis	1	Clostridium colitis	FALSE	27	256913	129	2108209	FALSE	2365278	256940	2108338	0.000105083	6.11856e-05	Uncorrected	Likelihood-ratio chi-square, 1 df	1.71752	0.540881	0.211644	1.13436	2.60048	0.126066	0.955696	5.79067	0.0161115	-4.12822	1.79287	0.0244813	-3.70985	1.61117	TRUE	0.540881	1.79287	1.61117	Higher reporting with ICI
10039906	10529	1068	9461	TRUE	Seizure	1	Seizure	FALSE	1068	255872	9461	2098877	FALSE	2365278	256940	2108338	0.00415661	0.00448742	Uncorrected	Likelihood-ratio chi-square, 1 df	0.925973	-0.0769099	0.0323483	0.869088	0.986582	-0.140311	-0.0135085	5.76856	0.0163154	-4.11564	1.7874	0.0247786	-3.69777	1.60592	TRUE	-0.0769099	1.7874	1.60592	Lower reporting with ICI
10056673	423	62	361	TRUE	Peripheral sensorimotor neuropathy	1	Peripheral sensorimotor neuropathy	FALSE	62	256878	361	2107977	FALSE	2365278	256940	2108338	0.000241301	0.000171225	Uncorrected	Likelihood-ratio chi-square, 1 df	1.40936	0.343139	0.13749	1.07644	1.84525	0.0736638	0.612614	5.74186	0.0165652	-4.10045	1.7808	0.0251453	-3.68308	1.59954	TRUE	0.343139	1.7808	1.59954	Higher reporting with ICI
10049555	374	27	347	TRUE	Anal haemorrhage	1	Anal haemorrhage	FALSE	27	256913	347	2107991	FALSE	2365278	256940	2108338	0.000105083	0.000164585	Uncorrected	Likelihood-ratio chi-square, 1 df	0.638435	-0.448735	0.199808	0.431559	0.944482	-0.840351	-0.0571182	5.74066	0.0165766	-4.09976	1.7805	0.0251498	-3.6829	1.59946	TRUE	-0.448735	1.7805	1.59946	Lower reporting with ICI
10011891	376	56	320	TRUE	Deafness neurosensory	1	Deafness neurosensory	FALSE	56	256884	320	2108018	FALSE	2365278	256940	2108338	0.00021795	0.000151778	Uncorrected	Likelihood-ratio chi-square, 1 df	1.43607	0.36191	0.144867	1.0811	1.9076	0.077975	0.645844	5.7305	0.0166727	-4.09398	1.77799	0.0252829	-3.67763	1.59717	TRUE	0.36191	1.77799	1.59717	Higher reporting with ICI
10003778	212	13	199	TRUE	Auditory disorder	1	Auditory disorder	FALSE	13	256927	199	2108139	FALSE	2365278	256940	2108338	5.05955e-05	9.43871e-05	Uncorrected	Likelihood-ratio chi-square, 1 df	0.536018	-0.623587	0.286274	0.305846	0.939412	-1.18467	-0.0625007	5.71513	0.0168193	-4.08523	1.77419	0.0254924	-3.66938	1.59359	TRUE	-0.623587	1.77419	1.59359	Lower reporting with ICI
10035745	114	21	93	TRUE	Pneumonitis chemical	1	Pneumonitis chemical	FALSE	21	256919	93	2108245	FALSE	2365278	256940	2108338	8.17311e-05	4.41106e-05	Uncorrected	Likelihood-ratio chi-square, 1 df	1.85294	0.616773	0.241611	1.15399	2.97523	0.143223	1.09032	5.70165	0.0169489	-4.07755	1.77086	0.0256758	-3.66221	1.59048	TRUE	0.616773	1.77086	1.59048	Higher reporting with ICI
10051894	121	22	99	TRUE	Acinetobacter infection	1	Acinetobacter infection	FALSE	22	256918	99	2108239	FALSE	2365278	256940	2108338	8.56231e-05	4.69564e-05	Uncorrected	Likelihood-ratio chi-square, 1 df	1.82353	0.600774	0.235712	1.14888	2.89435	0.138788	1.06276	5.69932	0.0169715	-4.07622	1.77028	0.025697	-3.66138	1.59012	TRUE	0.600774	1.77028	1.59012	Higher reporting with ICI
10061958	451	34	417	TRUE	Food intolerance	1	Food intolerance	FALSE	34	256906	417	2107921	FALSE	2365278	256940	2108338	0.000132327	0.000197786	Uncorrected	Likelihood-ratio chi-square, 1 df	0.668995	-0.401979	0.178365	0.471626	0.94896	-0.751568	-0.0523888	5.69716	0.0169924	-4.07499	1.76975	0.0257157	-3.66066	1.5898	TRUE	-0.401979	1.76975	1.5898	Lower reporting with ICI
10020705	80	16	64	TRUE	Hyperparathyroidism	1	Hyperparathyroidism	FALSE	16	256924	64	2108274	FALSE	2365278	256940	2108338	6.22713e-05	3.03557e-05	Uncorrected	Likelihood-ratio chi-square, 1 df	2.05146	0.71855	0.279516	1.18614	3.54803	0.170708	1.26639	5.68915	0.0170702	-4.07042	1.76776	0.0258203	-3.65659	1.58804	TRUE	0.71855	1.76776	1.58804	Higher reporting with ICI
10049307	362	26	336	TRUE	Lip blister	1	Lip blister	FALSE	26	256914	336	2108002	FALSE	2365278	256940	2108338	0.000101191	0.000159367	Uncorrected	Likelihood-ratio chi-square, 1 df	0.634918	-0.45426	0.203573	0.426025	0.946236	-0.853257	-0.0552638	5.67716	0.0171872	-4.06359	1.7648	0.0259842	-3.65027	1.58529	TRUE	-0.45426	1.7648	1.58529	Lower reporting with ICI
10021432	67	14	53	TRUE	Immunisation reaction	1	Immunisation reaction	FALSE	14	256926	53	2108285	FALSE	2365278	256940	2108338	5.44874e-05	2.51383e-05	Uncorrected	Likelihood-ratio chi-square, 1 df	2.16757	0.773607	0.300501	1.20278	3.90625	0.184636	1.36258	5.6601	0.0173551	-4.05387	1.76057	0.026225	-3.64104	1.58129	TRUE	0.773607	1.76057	1.58129	Higher reporting with ICI
10008132	339	24	315	TRUE	Cerebral thrombosis	1	Cerebral thrombosis	FALSE	24	256916	315	2108023	FALSE	2365278	256940	2108338	9.3407e-05	0.000149407	Uncorrected	Likelihood-ratio chi-square, 1 df	0.625151	-0.469762	0.211768	0.412789	0.946765	-0.88482	-0.0547047	5.63802	0.0175751	-4.04127	1.7551	0.0265439	-3.62895	1.57603	TRUE	-0.469762	1.7551	1.57603	Lower reporting with ICI
10058097	537	42	495	TRUE	Metabolic disorder	1	Metabolic disorder	FALSE	42	256898	495	2107843	FALSE	2365278	256940	2108338	0.000163462	0.000234782	Uncorrected	Likelihood-ratio chi-square, 1 df	0.69618	-0.362147	0.16073	0.508052	0.953971	-0.677172	-0.0471221	5.62518	0.0177042	-4.03395	1.75192	0.0267255	-3.62214	1.57307	TRUE	-0.362147	1.75192	1.57307	Lower reporting with ICI
10014009	293	20	273	TRUE	Ear haemorrhage	1	Ear haemorrhage	FALSE	20	256920	273	2108065	FALSE	2365278	256940	2108338	7.78392e-05	0.000129486	Uncorrected	Likelihood-ratio chi-square, 1 df	0.601109	-0.508979	0.231662	0.381735	0.946552	-0.963028	-0.054929	5.60028	0.0179576	-4.01974	1.74575	0.0270808	-3.60893	1.56734	TRUE	-0.508979	1.74575	1.56734	Lower reporting with ICI
10046766	293	20	273	TRUE	Uterine cancer	1	Uterine cancer	FALSE	20	256920	273	2108065	FALSE	2365278	256940	2108338	7.78392e-05	0.000129486	Uncorrected	Likelihood-ratio chi-square, 1 df	0.601109	-0.508979	0.231662	0.381735	0.946552	-0.963028	-0.054929	5.60028	0.0179576	-4.01974	1.74575	0.0270808	-3.60893	1.56734	TRUE	-0.508979	1.74575	1.56734	Lower reporting with ICI
10033318	6705	669	6036	TRUE	Oxygen saturation decreased	1	Oxygen saturation decreased	FALSE	669	256271	6036	2102302	FALSE	2365278	256940	2108338	0.00260372	0.00286292	Uncorrected	Likelihood-ratio chi-square, 1 df	0.909227	-0.09516	0.0408022	0.839347	0.984926	-0.175131	-0.0151892	5.57852	0.0181821	-4.00732	1.74036	0.0274056	-3.59701	1.56216	TRUE	-0.09516	1.74036	1.56216	Lower reporting with ICI
10030201	425	62	363	TRUE	Oesophageal ulcer	1	Oesophageal ulcer	FALSE	62	256878	363	2107975	FALSE	2365278	256940	2108338	0.000241301	0.000172174	Uncorrected	Likelihood-ratio chi-square, 1 df	1.4016	0.337613	0.137434	1.07063	1.83488	0.0682468	0.60698	5.56945	0.0182765	-4.00214	1.73811	0.027534	-3.59233	1.56013	TRUE	0.337613	1.73811	1.56013	Higher reporting with ICI
10041056	74	15	59	TRUE	Small cell carcinoma	1	Small cell carcinoma	FALSE	15	256925	59	2108279	FALSE	2365278	256940	2108338	5.83794e-05	2.79841e-05	Uncorrected	Likelihood-ratio chi-square, 1 df	2.08622	0.735356	0.289172	1.18363	3.67709	0.16859	1.30212	5.55323	0.0184466	-3.99287	1.73408	0.0277764	-3.58357	1.55632	TRUE	0.735356	1.73408	1.55632	Higher reporting with ICI
10006811	600	48	552	TRUE	Bursitis	1	Bursitis	FALSE	48	256892	552	2107786	FALSE	2365278	256940	2108338	0.000186814	0.000261818	Uncorrected	Likelihood-ratio chi-square, 1 df	0.713474	-0.337609	0.150497	0.531221	0.958255	-0.632578	-0.0426411	5.53478	0.0186421	-3.98233	1.72951	0.0280567	-3.57353	1.55196	TRUE	-0.337609	1.72951	1.55196	Lower reporting with ICI
10027463	626	87	539	TRUE	Metastases to pleura	1	Metastases to pleura	FALSE	87	256853	539	2107799	FALSE	2365278	256940	2108338	0.0003386	0.000255652	Uncorrected	Likelihood-ratio chi-square, 1 df	1.32457	0.281088	0.115559	1.05611	1.66127	0.0545965	0.50758	5.52821	0.0187123	-3.97857	1.72787	0.0281482	-3.57027	1.55055	TRUE	0.281088	1.72787	1.55055	Higher reporting with ICI
10050012	315	22	293	TRUE	Bradyphrenia	1	Bradyphrenia	FALSE	22	256918	293	2108045	FALSE	2365278	256940	2108338	8.56231e-05	0.000138972	Uncorrected	Likelihood-ratio chi-square, 1 df	0.616085	-0.484371	0.22107	0.399453	0.950201	-0.91766	-0.0510819	5.52589	0.018737	-3.97725	1.7273	0.0281713	-3.56945	1.55019	TRUE	-0.484371	1.7273	1.55019	Lower reporting with ICI
10011652	202	33	169	TRUE	Cushing's syndrome	1	Cushing's syndrome	FALSE	33	256907	169	2108169	FALSE	2365278	256940	2108338	0.000128435	8.01579e-05	Uncorrected	Likelihood-ratio chi-square, 1 df	1.60235	0.47147	0.190327	1.10344	2.32683	0.0984347	0.844505	5.51151	0.0188918	-3.96903	1.72373	0.0283897	-3.56173	1.54684	TRUE	0.47147	1.72373	1.54684	Higher reporting with ICI
10023799	232	37	195	TRUE	Large intestinal ulcer	1	Large intestinal ulcer	FALSE	37	256903	195	2108143	FALSE	2365278	256940	2108338	0.000144002	9.24899e-05	Uncorrected	Likelihood-ratio chi-square, 1 df	1.55703	0.442783	0.179331	1.0956	2.21281	0.0913003	0.794265	5.50632	0.0189479	-3.96606	1.72244	0.0284598	-3.55926	1.54577	TRUE	0.442783	1.72244	1.54577	Higher reporting with ICI
10017523	382	28	354	TRUE	Fungaemia	1	Fungaemia	FALSE	28	256912	354	2107984	FALSE	2365278	256940	2108338	0.000108975	0.000167905	Uncorrected	Likelihood-ratio chi-square, 1 df	0.64899	-0.432339	0.196325	0.441698	0.953564	-0.817129	-0.0475487	5.49127	0.0191117	-3.95745	1.7187	0.0286914	-3.55116	1.54225	TRUE	-0.432339	1.7187	1.54225	Lower reporting with ICI
10061173	945	81	864	TRUE	Gastrointestinal motility disorder	1	Gastrointestinal motility disorder	FALSE	81	256859	864	2107474	FALSE	2365278	256940	2108338	0.000315249	0.000409801	Uncorrected	Likelihood-ratio chi-square, 1 df	0.769199	-0.262406	0.116222	0.612507	0.965977	-0.490196	-0.0346155	5.48238	0.0192091	-3.95237	1.71649	0.0288232	-3.54657	1.54026	TRUE	-0.262406	1.71649	1.54026	Lower reporting with ICI
10027926	442	64	378	TRUE	Monoplegia	1	Monoplegia	FALSE	64	256876	378	2107960	FALSE	2365278	256940	2108338	0.000249085	0.000179288	Uncorrected	Likelihood-ratio chi-square, 1 df	1.3894	0.328871	0.135185	1.066	1.81091	0.0639144	0.593828	5.47236	0.0193195	-3.94664	1.714	0.0289745	-3.54134	1.53798	TRUE	0.328871	1.714	1.53798	Higher reporting with ICI
10071307	55	12	43	TRUE	Body surface area decreased	1	Body surface area decreased	FALSE	12	256928	43	2108295	FALSE	2365278	256940	2108338	4.67035e-05	2.03952e-05	Uncorrected	Likelihood-ratio chi-square, 1 df	2.28999	0.828545	0.326487	1.20761	4.34249	0.188643	1.46845	5.4595	0.0194622	-3.93928	1.71081	0.0291739	-3.53448	1.53501	TRUE	0.828545	1.71081	1.53501	Higher reporting with ICI
10014418	2383	295	2088	TRUE	Electrolyte imbalance	1	Electrolyte imbalance	FALSE	295	256645	2088	2106250	FALSE	2365278	256940	2108338	0.00114813	0.000990354	Uncorrected	Likelihood-ratio chi-square, 1 df	1.15949	0.147984	0.0622345	1.02635	1.30991	0.0260067	0.269961	5.44841	0.0195862	-3.93293	1.70805	0.029345	-3.52863	1.53247	TRUE	0.147984	1.70805	1.53247	Higher reporting with ICI
10065718	185	11	174	TRUE	Gastrointestinal stoma complication	1	Gastrointestinal stoma complication	FALSE	11	256929	174	2108164	FALSE	2365278	256940	2108338	4.28116e-05	8.25295e-05	Uncorrected	Likelihood-ratio chi-square, 1 df	0.518722	-0.656387	0.310903	0.282029	0.95406	-1.26575	-0.0470287	5.4279	0.0198175	-3.92119	1.70295	0.0296768	-3.51739	1.52758	TRUE	-0.656387	1.70295	1.52758	Lower reporting with ICI
10065713	68	14	54	TRUE	Gastric fistula	1	Gastric fistula	FALSE	14	256926	54	2108284	FALSE	2365278	256940	2108338	5.44874e-05	2.56126e-05	Uncorrected	Likelihood-ratio chi-square, 1 df	2.12743	0.754915	0.299919	1.18185	3.82954	0.167084	1.34275	5.42518	0.0198484	-3.91963	1.70228	0.0297082	-3.51633	1.52712	TRUE	0.754915	1.70228	1.52712	Higher reporting with ICI
10059895	892	76	816	TRUE	Urine output decreased	1	Urine output decreased	FALSE	76	256864	816	2107522	FALSE	2365278	256940	2108338	0.000295789	0.000387035	Uncorrected	Likelihood-ratio chi-square, 1 df	0.764174	-0.26896	0.119949	0.604076	0.966703	-0.504055	-0.033864	5.4177	0.0199336	-3.91535	1.70041	0.0298209	-3.51255	1.52548	TRUE	-0.26896	1.70041	1.52548	Lower reporting with ICI
10051576	325	23	302	TRUE	Generalised erythema	1	Generalised erythema	FALSE	23	256917	302	2108036	FALSE	2365278	256940	2108338	8.95151e-05	0.000143241	Uncorrected	Likelihood-ratio chi-square, 1 df	0.624894	-0.470174	0.216319	0.408955	0.954854	-0.894151	-0.0461965	5.41347	0.019982	-3.91292	1.69936	0.0298784	-3.51062	1.52464	TRUE	-0.470174	1.69936	1.52464	Lower reporting with ICI
10005850	137	24	113	TRUE	Blood urea decreased	1	Blood urea decreased	FALSE	24	256916	113	2108225	FALSE	2365278	256940	2108338	9.3407e-05	5.35967e-05	Uncorrected	Likelihood-ratio chi-square, 1 df	1.74284	0.555518	0.224768	1.12185	2.70758	0.114982	0.996055	5.40162	0.020118	-3.90614	1.69641	0.0300519	-3.50483	1.52213	TRUE	0.555518	1.69641	1.52213	Higher reporting with ICI
10049297	137	24	113	TRUE	Lip haemorrhage	1	Lip haemorrhage	FALSE	24	256916	113	2108225	FALSE	2365278	256940	2108338	9.3407e-05	5.35967e-05	Uncorrected	Likelihood-ratio chi-square, 1 df	1.74284	0.555518	0.224768	1.12185	2.70758	0.114982	0.996055	5.40162	0.020118	-3.90614	1.69641	0.0300519	-3.50483	1.52213	TRUE	0.555518	1.69641	1.52213	Higher reporting with ICI
10061334	435	63	372	TRUE	Partial seizures	1	Partial seizures	FALSE	63	256877	372	2107966	FALSE	2365278	256940	2108338	0.000245193	0.000176442	Uncorrected	Likelihood-ratio chi-square, 1 df	1.38975	0.329122	0.136255	1.06403	1.81517	0.0620665	0.596178	5.39461	0.0201991	-3.90212	1.69467	0.0301579	-3.50131	1.5206	TRUE	0.329122	1.69467	1.5206	Higher reporting with ICI
10061296	718	98	620	TRUE	Motor dysfunction	1	Motor dysfunction	FALSE	98	256842	620	2107718	FALSE	2365278	256940	2108338	0.000381412	0.00029407	Uncorrected	Likelihood-ratio chi-square, 1 df	1.29712	0.260148	0.108726	1.04817	1.6052	0.0470489	0.473247	5.37419	0.0204368	-3.89042	1.68959	0.0304977	-3.4901	1.51573	TRUE	0.260148	1.68959	1.51573	Higher reporting with ICI
10061216	490	38	452	TRUE	Infarction	1	Infarction	FALSE	38	256902	452	2107886	FALSE	2365278	256940	2108338	0.000147894	0.000214387	Uncorrected	Likelihood-ratio chi-square, 1 df	0.689803	-0.37135	0.168916	0.495386	0.960519	-0.702419	-0.040281	5.37042	0.020481	-3.88826	1.68865	0.0305485	-3.48844	1.51501	TRUE	-0.37135	1.68865	1.51501	Lower reporting with ICI
10058360	109	20	89	TRUE	Retroperitoneal haematoma	1	Retroperitoneal haematoma	FALSE	20	256920	89	2108249	FALSE	2365278	256940	2108338	7.78392e-05	4.22133e-05	Uncorrected	Likelihood-ratio chi-square, 1 df	1.84401	0.611944	0.247468	1.13532	2.99508	0.126916	1.09697	5.35456	0.0206681	-3.87916	1.6847	0.0308122	-3.47984	1.51128	TRUE	0.611944	1.6847	1.51128	Higher reporting with ICI
10034010	435	33	402	TRUE	Parkinsonism	1	Parkinsonism	FALSE	33	256907	402	2107936	FALSE	2365278	256940	2108338	0.000128435	0.000190672	Uncorrected	Likelihood-ratio chi-square, 1 df	0.673549	-0.395194	0.181094	0.472304	0.960543	-0.750131	-0.0402568	5.33063	0.0209538	-3.86543	1.67874	0.0312227	-3.46661	1.50553	TRUE	-0.395194	1.67874	1.50553	Lower reporting with ICI
10074982	184	11	173	TRUE	Toxic erythema of chemotherapy	1	Toxic erythema of chemotherapy	FALSE	11	256929	173	2108165	FALSE	2365278	256940	2108338	4.28116e-05	8.20552e-05	Uncorrected	Likelihood-ratio chi-square, 1 df	0.521721	-0.650623	0.310956	0.28363	0.959676	-1.26009	-0.0411598	5.32084	0.0210718	-3.85982	1.6763	0.0313673	-3.46199	1.50352	TRUE	-0.650623	1.6763	1.50352	Lower reporting with ICI
10080721	184	11	173	TRUE	B-cell aplasia	1	B-cell aplasia	FALSE	11	256929	173	2108165	FALSE	2365278	256940	2108338	4.28116e-05	8.20552e-05	Uncorrected	Likelihood-ratio chi-square, 1 df	0.521721	-0.650623	0.310956	0.28363	0.959676	-1.26009	-0.0411598	5.32084	0.0210718	-3.85982	1.6763	0.0313673	-3.46199	1.50352	TRUE	-0.650623	1.6763	1.50352	Lower reporting with ICI
10010276	152	26	126	TRUE	Conduction disorder	1	Conduction disorder	FALSE	26	256914	126	2108212	FALSE	2365278	256940	2108338	0.000101191	5.97627e-05	Uncorrected	Likelihood-ratio chi-square, 1 df	1.69328	0.526669	0.215412	1.11012	2.58279	0.104469	0.948869	5.3137	0.0211584	-3.85572	1.67452	0.0314806	-3.45838	1.50196	TRUE	0.526669	1.67452	1.50196	Higher reporting with ICI
10055053	196	12	184	TRUE	Mean platelet volume decreased	1	Mean platelet volume decreased	FALSE	12	256928	184	2108154	FALSE	2365278	256940	2108338	4.67035e-05	8.72725e-05	Uncorrected	Likelihood-ratio chi-square, 1 df	0.535124	-0.625257	0.297947	0.298429	0.959549	-1.20922	-0.0412914	5.30733	0.0212359	-3.85206	1.67293	0.0315802	-3.45522	1.50058	TRUE	-0.625257	1.67293	1.50058	Lower reporting with ICI
10053942	301	21	280	TRUE	Cerebral haematoma	1	Cerebral haematoma	FALSE	21	256919	280	2108058	FALSE	2365278	256940	2108338	8.17311e-05	0.000132806	Uncorrected	Likelihood-ratio chi-square, 1 df	0.615386	-0.485506	0.226263	0.394959	0.958833	-0.928972	-0.0420387	5.30182	0.0213031	-3.8489	1.67156	0.0316645	-3.45256	1.49943	TRUE	-0.485506	1.67156	1.49943	Lower reporting with ICI
10020584	145	25	120	TRUE	Hypercalcaemia of malignancy	1	Hypercalcaemia of malignancy	FALSE	25	256915	120	2108218	FALSE	2365278	256940	2108338	9.7299e-05	5.69169e-05	Uncorrected	Likelihood-ratio chi-square, 1 df	1.70956	0.536237	0.219858	1.11107	2.63044	0.105323	0.967152	5.27875	0.0215872	-3.83566	1.6658	0.032055	-3.4403	1.4941	TRUE	0.536237	1.6658	1.4941	Higher reporting with ICI
10042316	901	120	781	TRUE	Subarachnoid haemorrhage	1	Subarachnoid haemorrhage	FALSE	120	256820	781	2107557	FALSE	2365278	256940	2108338	0.000467035	0.000370434	Uncorrected	Likelihood-ratio chi-square, 1 df	1.2609	0.231826	0.098072	1.0404	1.52813	0.0396083	0.424043	5.27918	0.0215819	-3.8359	1.66591	0.032055	-3.4403	1.4941	TRUE	0.231826	1.66591	1.4941	Higher reporting with ICI
10040102	189	31	158	TRUE	Seroma	1	Seroma	FALSE	31	256909	158	2108180	FALSE	2365278	256940	2108338	0.000120651	7.49405e-05	Uncorrected	Likelihood-ratio chi-square, 1 df	1.61003	0.476251	0.196447	1.09551	2.36619	0.0912209	0.86128	5.27407	0.0216454	-3.83296	1.66463	0.0321255	-3.4381	1.49315	TRUE	0.476251	1.66463	1.49315	Higher reporting with ICI
10074621	82	16	66	TRUE	Vein collapse	1	Vein collapse	FALSE	16	256924	66	2108272	FALSE	2365278	256940	2108338	6.22713e-05	3.13043e-05	Uncorrected	Likelihood-ratio chi-square, 1 df	1.98929	0.687778	0.278668	1.15211	3.43479	0.141598	1.23396	5.26881	0.0217108	-3.82994	1.66332	0.0322067	-3.43558	1.49205	TRUE	0.687778	1.66332	1.49205	Higher reporting with ICI
10033701	231	15	216	TRUE	Papillary thyroid cancer	1	Papillary thyroid cancer	FALSE	15	256925	216	2108122	FALSE	2365278	256940	2108338	5.83794e-05	0.00010245	Uncorrected	Likelihood-ratio chi-square, 1 df	0.569806	-0.56246	0.267022	0.337627	0.961648	-1.08581	-0.0391064	5.23759	0.0221039	-3.812	1.65553	0.0327736	-3.41813	1.48448	TRUE	-0.56246	1.65553	1.48448	Lower reporting with ICI
10067484	1226	109	1117	TRUE	Adverse reaction	1	Adverse reaction	FALSE	109	256831	1117	2107221	FALSE	2365278	256940	2108338	0.000424224	0.000529801	Uncorrected	Likelihood-ratio chi-square, 1 df	0.800638	-0.222347	0.100369	0.65766	0.974698	-0.419067	-0.0256273	5.21668	0.0223713	-3.79998	1.65031	0.0331536	-3.4066	1.47947	TRUE	-0.222347	1.65031	1.47947	Lower reporting with ICI
10061778	160	27	133	TRUE	Colectomy	1	Colectomy	FALSE	27	256913	133	2108205	FALSE	2365278	256940	2108338	0.000105083	6.30829e-05	Uncorrected	Likelihood-ratio chi-square, 1 df	1.66586	0.510342	0.211093	1.10143	2.51954	0.096608	0.924077	5.21132	0.0224403	-3.7969	1.64897	0.0332396	-3.40401	1.47834	TRUE	0.510342	1.64897	1.47834	Higher reporting with ICI
10069690	56	12	44	TRUE	Vertebral foraminal stenosis	1	Vertebral foraminal stenosis	FALSE	12	256928	44	2108294	FALSE	2365278	256940	2108338	4.67035e-05	2.08695e-05	Uncorrected	Likelihood-ratio chi-square, 1 df	2.23794	0.805555	0.325676	1.18204	4.23706	0.167242	1.44387	5.20222	0.022558	-3.79166	1.6467	0.0333975	-3.39928	1.47629	TRUE	0.805555	1.6467	1.47629	Higher reporting with ICI
10040952	356	26	330	TRUE	Skin warm	1	Skin warm	FALSE	26	256914	330	2108008	FALSE	2365278	256940	2108338	0.000101191	0.000156521	Uncorrected	Likelihood-ratio chi-square, 1 df	0.646463	-0.436239	0.203706	0.43366	0.963693	-0.835496	-0.036982	5.19932	0.0225957	-3.78999	1.64597	0.0334368	-3.3981	1.47578	TRUE	-0.436239	1.64597	1.47578	Lower reporting with ICI
10052267	69	14	55	TRUE	Catheter site inflammation	1	Catheter site inflammation	FALSE	14	256926	55	2108283	FALSE	2365278	256940	2108338	5.44874e-05	2.60869e-05	Uncorrected	Likelihood-ratio chi-square, 1 df	2.08875	0.736565	0.299357	1.16164	3.75577	0.149836	1.32329	5.19789	0.0226143	-3.78917	1.64562	0.0334478	-3.39777	1.47563	TRUE	0.736565	1.64562	1.47563	Higher reporting with ICI
10001141	558	78	480	TRUE	Adenocarcinoma	1	Adenocarcinoma	FALSE	78	256862	480	2107858	FALSE	2365278	256940	2108338	0.000303573	0.000227667	Uncorrected	Likelihood-ratio chi-square, 1 df	1.33351	0.287811	0.122099	1.0497	1.69405	0.0485013	0.527121	5.18382	0.0227981	-3.78108	1.6421	0.0337031	-3.39017	1.47233	TRUE	0.287811	1.6421	1.47233	Higher reporting with ICI
10061249	273	42	231	TRUE	Intra-abdominal haemorrhage	1	Intra-abdominal haemorrhage	FALSE	42	256898	231	2108107	FALSE	2365278	256940	2108338	0.000163462	0.000109565	Uncorrected	Likelihood-ratio chi-square, 1 df	1.492	0.400118	0.167758	1.07392	2.07284	0.071318	0.728919	5.18216	0.02282	-3.78012	1.64168	0.0337187	-3.3897	1.47213	TRUE	0.400118	1.64168	1.47213	Higher reporting with ICI
10075933	400	30	370	TRUE	Administration site extravasation	1	Administration site extravasation	FALSE	30	256910	370	2107968	FALSE	2365278	256940	2108338	0.000116759	0.000175494	Uncorrected	Likelihood-ratio chi-square, 1 df	0.665277	-0.407552	0.189843	0.458572	0.965155	-0.779637	-0.0354661	5.17846	0.0228686	-3.77799	1.64076	0.0337739	-3.38807	1.47142	TRUE	-0.407552	1.64076	1.47142	Lower reporting with ICI
10008034	153	26	127	TRUE	Cerebellar infarction	1	Cerebellar infarction	FALSE	26	256914	127	2108211	FALSE	2365278	256940	2108338	0.000101191	6.0237e-05	Uncorrected	Likelihood-ratio chi-square, 1 df	1.67995	0.518763	0.215267	1.10169	2.56172	0.0968473	0.940679	5.16983	0.0229824	-3.77303	1.6386	0.0339204	-3.38374	1.46954	TRUE	0.518763	1.6386	1.46954	Higher reporting with ICI
10057666	175	29	146	TRUE	Anxiety disorder	1	Anxiety disorder	FALSE	29	256911	146	2108192	FALSE	2365278	256940	2108338	0.000112867	6.92489e-05	Uncorrected	Likelihood-ratio chi-square, 1 df	1.62994	0.488545	0.203314	1.09424	2.42792	0.090058	0.887033	5.16923	0.0229904	-3.77268	1.63845	0.0339204	-3.38374	1.46954	TRUE	0.488545	1.63845	1.46954	Higher reporting with ICI
10047674	430	62	368	TRUE	Vocal cord paralysis	1	Vocal cord paralysis	FALSE	62	256878	368	2107970	FALSE	2365278	256940	2108338	0.000241301	0.000174545	Uncorrected	Likelihood-ratio chi-square, 1 df	1.38255	0.323931	0.137298	1.05636	1.80946	0.0548314	0.59303	5.15243	0.0232138	-3.76301	1.63425	0.0342332	-3.37456	1.46555	TRUE	0.323931	1.63425	1.46555	Higher reporting with ICI
10051290	1240	160	1080	TRUE	Central nervous system lesion	1	Central nervous system lesion	FALSE	160	256780	1080	2107258	FALSE	2365278	256940	2108338	0.000622713	0.000512252	Uncorrected	Likelihood-ratio chi-square, 1 df	1.21577	0.195381	0.0847366	1.02973	1.43543	0.0292999	0.361461	5.0655	0.0244067	-3.7129	1.61249	0.0359747	-3.32494	1.444	TRUE	0.195381	1.61249	1.444	Higher reporting with ICI
10041812	125	22	103	TRUE	Sputum increased	1	Sputum increased	FALSE	22	256918	103	2108235	FALSE	2365278	256940	2108338	8.56231e-05	4.88536e-05	Uncorrected	Likelihood-ratio chi-square, 1 df	1.75271	0.561163	0.234878	1.10607	2.7774	0.100811	1.02152	5.04257	0.0247317	-3.69967	1.60675	0.0364359	-3.3122	1.43847	TRUE	0.561163	1.60675	1.43847	Higher reporting with ICI
10067286	90	17	73	TRUE	Left atrial dilatation	1	Left atrial dilatation	FALSE	17	256923	73	2108265	FALSE	2365278	256940	2108338	6.61633e-05	3.46244e-05	Uncorrected	Likelihood-ratio chi-square, 1 df	1.91095	0.647598	0.269307	1.12723	3.23954	0.119765	1.17543	5.03366	0.0248593	-3.69452	1.60451	0.0366059	-3.30754	1.43645	TRUE	0.647598	1.60451	1.43645	Higher reporting with ICI
10003677	221	35	186	TRUE	Atrioventricular block second degree	1	Atrioventricular block second degree	FALSE	35	256905	186	2108152	FALSE	2365278	256940	2108338	0.000136219	8.82211e-05	Uncorrected	Likelihood-ratio chi-square, 1 df	1.54413	0.434462	0.184261	1.07607	2.21579	0.073317	0.795607	5.02968	0.0249165	-3.69223	1.60351	0.0366361	-3.30672	1.43609	TRUE	0.434462	1.60351	1.43609	Higher reporting with ICI
10053613	221	35	186	TRUE	Type IV hypersensitivity reaction	1	Type IV hypersensitivity reaction	FALSE	35	256905	186	2108152	FALSE	2365278	256940	2108338	0.000136219	8.82211e-05	Uncorrected	Likelihood-ratio chi-square, 1 df	1.54413	0.434462	0.184261	1.07607	2.21579	0.073317	0.795607	5.02968	0.0249165	-3.69223	1.60351	0.0366361	-3.30672	1.43609	TRUE	0.434462	1.60351	1.43609	Higher reporting with ICI
10024561	398	30	368	TRUE	Lip pain	1	Lip pain	FALSE	30	256910	368	2107970	FALSE	2365278	256940	2108338	0.000116759	0.000174545	Uncorrected	Likelihood-ratio chi-square, 1 df	0.668893	-0.402131	0.189882	0.46103	0.970475	-0.774292	-0.0299693	5.03111	0.0248959	-3.69305	1.60387	0.0366361	-3.30672	1.43609	TRUE	-0.402131	1.60387	1.43609	Lower reporting with ICI
10075565	118	21	97	TRUE	Lower respiratory tract congestion	1	Lower respiratory tract congestion	FALSE	21	256919	97	2108241	FALSE	2365278	256940	2108338	8.17311e-05	4.60078e-05	Uncorrected	Likelihood-ratio chi-square, 1 df	1.77653	0.57466	0.240692	1.10839	2.8474	0.102912	1.04641	5.02369	0.0250029	-3.68876	1.60201	0.0367452	-3.30375	1.4348	TRUE	0.57466	1.60201	1.4348	Higher reporting with ICI
10005554	1231	110	1121	TRUE	Blood glucose abnormal	1	Blood glucose abnormal	FALSE	110	256830	1121	2107217	FALSE	2365278	256940	2108338	0.000428116	0.000531698	Uncorrected	Likelihood-ratio chi-square, 1 df	0.805101	-0.216787	0.0999367	0.661888	0.979302	-0.412659	-0.0209148	4.99404	0.0254347	-3.67164	1.59457	0.0373615	-3.28711	1.42758	TRUE	-0.216787	1.59457	1.42758	Lower reporting with ICI
10064912	353	26	327	TRUE	Malignant transformation	1	Malignant transformation	FALSE	26	256914	327	2108011	FALSE	2365278	256940	2108338	0.000101191	0.000155098	Uncorrected	Likelihood-ratio chi-square, 1 df	0.652395	-0.427105	0.203774	0.43758	0.972666	-0.826495	-0.0277144	4.96634	0.0258452	-3.65563	1.58762	0.037946	-3.27159	1.42083	TRUE	-0.427105	1.58762	1.42083	Lower reporting with ICI
10029229	57	12	45	TRUE	Neuralgic amyotrophy	1	Neuralgic amyotrophy	FALSE	12	256928	45	2108293	FALSE	2365278	256940	2108338	4.67035e-05	2.13438e-05	Uncorrected	Likelihood-ratio chi-square, 1 df	2.18821	0.783082	0.3249	1.15753	4.1366	0.14629	1.41987	4.95469	0.02602	-3.64889	1.58469	0.0381839	-3.26534	1.41812	TRUE	0.783082	1.58469	1.41812	Higher reporting with ICI
10010144	283	43	240	TRUE	Completed suicide	1	Completed suicide	FALSE	43	256897	240	2108098	FALSE	2365278	256940	2108338	0.000167354	0.000113834	Uncorrected	Likelihood-ratio chi-square, 1 df	1.47024	0.385427	0.165611	1.06273	2.03403	0.0608367	0.710018	4.949	0.0261057	-3.6456	1.58326	0.0382909	-3.26254	1.4169	TRUE	0.385427	1.58326	1.4169	Higher reporting with ICI
10061021	308	22	286	TRUE	Breast disorder	1	Breast disorder	FALSE	22	256918	286	2108052	FALSE	2365278	256940	2108338	8.56231e-05	0.000135652	Uncorrected	Likelihood-ratio chi-square, 1 df	0.631166	-0.460187	0.221259	0.409079	0.973821	-0.893846	-0.0265277	4.94134	0.0262217	-3.64117	1.58134	0.0384423	-3.2586	1.41519	TRUE	-0.460187	1.58134	1.41519	Lower reporting with ICI
10019744	433	62	371	TRUE	Hepatitis C	1	Hepatitis C	FALSE	62	256878	371	2107967	FALSE	2365278	256940	2108338	0.000241301	0.000175968	Uncorrected	Likelihood-ratio chi-square, 1 df	1.37137	0.31581	0.137218	1.04798	1.79455	0.0468677	0.584753	4.91166	0.026676	-3.62399	1.57388	0.0390892	-3.24191	1.40794	TRUE	0.31581	1.57388	1.40794	Higher reporting with ICI
10061172	204	13	191	TRUE	Gastrointestinal injury	1	Gastrointestinal injury	FALSE	13	256927	191	2108147	FALSE	2365278	256940	2108338	5.05955e-05	9.05927e-05	Uncorrected	Likelihood-ratio chi-square, 1 df	0.558472	-0.582551	0.286641	0.318428	0.979468	-1.14436	-0.0207454	4.90788	0.0267345	-3.6218	1.57293	0.0391558	-3.24021	1.4072	TRUE	-0.582551	1.57293	1.4072	Lower reporting with ICI
10050018	207	33	174	TRUE	Renal cancer metastatic	1	Renal cancer metastatic	FALSE	33	256907	174	2108164	FALSE	2365278	256940	2108338	0.000128435	8.25295e-05	Uncorrected	Likelihood-ratio chi-square, 1 df	1.5563	0.442311	0.18988	1.07267	2.25798	0.0701523	0.814469	4.90146	0.026834	-3.61809	1.57131	0.0392824	-3.23698	1.4058	TRUE	0.442311	1.57131	1.4058	Higher reporting with ICI
10003882	155	26	129	TRUE	Axonal neuropathy	1	Axonal neuropathy	FALSE	26	256914	129	2108209	FALSE	2365278	256940	2108338	0.000101191	6.11856e-05	Uncorrected	Likelihood-ratio chi-square, 1 df	1.6539	0.503137	0.214983	1.08521	2.5206	0.0817772	0.924496	4.8901	0.0270112	-3.6115	1.56846	0.0395225	-3.23089	1.40316	TRUE	0.503137	1.56846	1.40316	Higher reporting with ICI
10053582	84	16	68	TRUE	Bronchopneumopathy	1	Bronchopneumopathy	FALSE	16	256924	68	2108270	FALSE	2365278	256940	2108338	6.22713e-05	3.22529e-05	Uncorrected	Likelihood-ratio chi-square, 1 df	1.93078	0.657924	0.277867	1.11998	3.32854	0.113314	1.20253	4.87214	0.0272937	-3.6011	1.56394	0.0399163	-3.22097	1.39885	TRUE	0.657924	1.56394	1.39885	Higher reporting with ICI
10070774	51	11	40	TRUE	Respiratory tract oedema	1	Respiratory tract oedema	FALSE	11	256929	40	2108298	FALSE	2365278	256940	2108338	4.28116e-05	1.89723e-05	Uncorrected	Likelihood-ratio chi-square, 1 df	2.25658	0.813852	0.340461	1.15785	4.39797	0.146562	1.48114	4.8534	0.0275917	-3.59024	1.55922	0.0403326	-3.2106	1.39434	TRUE	0.813852	1.55922	1.39434	Higher reporting with ICI
10021138	710	96	614	TRUE	Hypovolaemic shock	1	Hypovolaemic shock	FALSE	96	256844	614	2107724	FALSE	2365278	256940	2108338	0.000373628	0.000291225	Uncorrected	Likelihood-ratio chi-square, 1 df	1.28306	0.249248	0.109771	1.03469	1.59105	0.0341009	0.464396	4.85171	0.0276188	-3.58926	1.5588	0.0403525	-3.2101	1.39413	TRUE	0.249248	1.5588	1.39413	Higher reporting with ICI
10027260	91	17	74	TRUE	Meningitis viral	1	Meningitis viral	FALSE	17	256923	74	2108264	FALSE	2365278	256940	2108338	6.61633e-05	3.50987e-05	Uncorrected	Likelihood-ratio chi-square, 1 df	1.88512	0.633992	0.268964	1.11275	3.19361	0.106833	1.16115	4.84751	0.0276861	-3.58682	1.55774	0.0404311	-3.20815	1.39328	TRUE	0.633992	1.55774	1.39328	Higher reporting with ICI
10006458	148	25	123	TRUE	Bronchitis chronic	1	Bronchitis chronic	FALSE	25	256915	123	2108215	FALSE	2365278	256940	2108338	9.7299e-05	5.83398e-05	Uncorrected	Likelihood-ratio chi-square, 1 df	1.66786	0.511543	0.219396	1.08495	2.56395	0.0815355	0.941551	4.84599	0.0277105	-3.58594	1.55736	0.0404471	-3.20776	1.39311	TRUE	0.511543	1.55736	1.39311	Higher reporting with ICI
10048031	466	66	400	TRUE	Wound dehiscence	1	Wound dehiscence	FALSE	66	256874	400	2107938	FALSE	2365278	256940	2108338	0.000256869	0.000189723	Uncorrected	Likelihood-ratio chi-square, 1 df	1.35401	0.30307	0.132875	1.04356	1.75681	0.0426389	0.563501	4.83726	0.0278512	-3.58088	1.55516	0.0406326	-3.20318	1.39112	TRUE	0.30307	1.55516	1.39112	Higher reporting with ICI
10008796	2105	198	1907	TRUE	Chromaturia	1	Chromaturia	FALSE	198	256742	1907	2106431	FALSE	2365278	256940	2108338	0.000770608	0.000904504	Uncorrected	Likelihood-ratio chi-square, 1 df	0.851853	-0.160341	0.0746944	0.735842	0.986154	-0.306739	-0.0139425	4.81242	0.0282553	-3.56647	1.5489	0.0412022	-3.18926	1.38508	TRUE	-0.160341	1.5489	1.38508	Lower reporting with ICI
10039755	141	24	117	TRUE	Scrotal oedema	1	Scrotal oedema	FALSE	24	256916	117	2108221	FALSE	2365278	256940	2108338	9.3407e-05	5.54939e-05	Uncorrected	Likelihood-ratio chi-square, 1 df	1.68326	0.52073	0.224094	1.08493	2.61156	0.0815146	0.959946	4.80509	0.0283758	-3.56222	1.54705	0.0413377	-3.18598	1.38365	TRUE	0.52073	1.54705	1.38365	Higher reporting with ICI
10003178	300	45	255	TRUE	Arterial thrombosis	1	Arterial thrombosis	FALSE	45	256895	255	2108083	FALSE	2365278	256940	2108338	0.000175138	0.000120948	Uncorrected	Likelihood-ratio chi-square, 1 df	1.44812	0.370266	0.161704	1.05478	1.98814	0.0533319	0.6872	4.80572	0.0283654	-3.56258	1.54721	0.0413377	-3.18598	1.38365	TRUE	0.370266	1.54721	1.38365	Higher reporting with ICI
10070976	226	15	211	TRUE	Craniocerebral injury	1	Craniocerebral injury	FALSE	15	256925	211	2108127	FALSE	2365278	256940	2108338	5.83794e-05	0.000100079	Uncorrected	Likelihood-ratio chi-square, 1 df	0.58331	-0.539037	0.267227	0.34549	0.984835	-1.06279	-0.0152813	4.76661	0.0290169	-3.53988	1.53735	0.0422307	-3.16461	1.37437	TRUE	-0.539037	1.53735	1.37437	Lower reporting with ICI
10022016	703	59	644	TRUE	Inguinal hernia	1	Inguinal hernia	FALSE	59	256881	644	2107694	FALSE	2365278	256940	2108338	0.000229626	0.000305454	Uncorrected	Likelihood-ratio chi-square, 1 df	0.751695	-0.285424	0.136038	0.575766	0.98138	-0.552054	-0.0187951	4.76662	0.0290168	-3.53988	1.53735	0.0422307	-3.16461	1.37437	TRUE	-0.285424	1.53735	1.37437	Lower reporting with ICI
10067350	71	14	57	TRUE	Hypercreatinaemia	1	Hypercreatinaemia	FALSE	14	256926	57	2108281	FALSE	2365278	256940	2108338	5.44874e-05	2.70355e-05	Uncorrected	Likelihood-ratio chi-square, 1 df	2.01546	0.700846	0.29829	1.12323	3.61642	0.116209	1.28548	4.76521	0.0290405	-3.53906	1.537	0.0422446	-3.16428	1.37423	TRUE	0.700846	1.537	1.37423	Higher reporting with ICI
10002022	317	23	294	TRUE	Amyloidosis	1	Amyloidosis	FALSE	23	256917	294	2108044	FALSE	2365278	256940	2108338	8.95151e-05	0.000139446	Uncorrected	Likelihood-ratio chi-square, 1 df	0.6419	-0.443323	0.216527	0.419913	0.981241	-0.867708	-0.0189375	4.76308	0.0290765	-3.53782	1.53646	0.0422765	-3.16352	1.3739	TRUE	-0.443323	1.53646	1.3739	Lower reporting with ICI
10050778	416	32	384	TRUE	Walking aid user	1	Walking aid user	FALSE	32	256908	384	2107954	FALSE	2365278	256940	2108338	0.000124543	0.000182134	Uncorrected	Likelihood-ratio chi-square, 1 df	0.683758	-0.380152	0.184007	0.476733	0.980684	-0.740798	-0.0195047	4.75555	0.0292039	-3.53345	1.53456	0.0424001	-3.16061	1.37263	TRUE	-0.380152	1.53456	1.37263	Lower reporting with ICI
10058117	416	32	384	TRUE	Ocular icterus	1	Ocular icterus	FALSE	32	256908	384	2107954	FALSE	2365278	256940	2108338	0.000124543	0.000182134	Uncorrected	Likelihood-ratio chi-square, 1 df	0.683758	-0.380152	0.184007	0.476733	0.980684	-0.740798	-0.0195047	4.75555	0.0292039	-3.53345	1.53456	0.0424001	-3.16061	1.37263	TRUE	-0.380152	1.53456	1.37263	Lower reporting with ICI
10056520	419	60	359	TRUE	Catheter site infection	1	Catheter site infection	FALSE	60	256880	359	2107979	FALSE	2365278	256940	2108338	0.000233518	0.000170276	Uncorrected	Likelihood-ratio chi-square, 1 df	1.37149	0.315898	0.139487	1.04343	1.8027	0.0425091	0.589287	4.75574	0.0292007	-3.53356	1.53461	0.0424001	-3.16061	1.37263	TRUE	0.315898	1.53461	1.37263	Higher reporting with ICI
10034827	156	26	130	TRUE	Pharyngeal haemorrhage	1	Pharyngeal haemorrhage	FALSE	26	256914	130	2108208	FALSE	2365278	256940	2108338	0.000101191	6.16599e-05	Uncorrected	Likelihood-ratio chi-square, 1 df	1.64118	0.495414	0.214845	1.07716	2.50053	0.0743265	0.916502	4.75415	0.0292278	-3.53264	1.5342	0.0424142	-3.16027	1.37249	TRUE	0.495414	1.5342	1.37249	Higher reporting with ICI
10051496	283	20	263	TRUE	Rhinalgia	1	Rhinalgia	FALSE	20	256920	263	2108075	FALSE	2365278	256940	2108338	7.78392e-05	0.000124743	Uncorrected	Likelihood-ratio chi-square, 1 df	0.623968	-0.471656	0.231963	0.396018	0.983126	-0.926294	-0.0170177	4.73989	0.029471	-3.52435	1.53061	0.0427464	-3.15247	1.3691	TRUE	-0.471656	1.53061	1.3691	Lower reporting with ICI
10048947	127	22	105	TRUE	Rectal abscess	1	Rectal abscess	FALSE	22	256918	105	2108233	FALSE	2365278	256940	2108338	8.56231e-05	4.98023e-05	Uncorrected	Likelihood-ratio chi-square, 1 df	1.71932	0.541931	0.234484	1.08584	2.72239	0.0823505	1.00151	4.73495	0.0295556	-3.52148	1.52936	0.0428485	-3.15008	1.36806	TRUE	0.541931	1.52936	1.36806	Higher reporting with ICI
10003267	78	15	63	TRUE	Arthritis reactive	1	Arthritis reactive	FALSE	15	256925	63	2108275	FALSE	2365278	256940	2108338	5.83794e-05	2.98814e-05	Uncorrected	Likelihood-ratio chi-square, 1 df	1.95376	0.669757	0.287305	1.11254	3.43104	0.10665	1.23286	4.71378	0.0299217	-3.50917	1.52401	0.0433583	-3.13826	1.36293	TRUE	0.669757	1.52401	1.36293	Higher reporting with ICI
10061589	166	10	156	TRUE	Aortic valve disease	1	Aortic valve disease	FALSE	10	256930	156	2108182	FALSE	2365278	256940	2108338	3.89196e-05	7.39919e-05	Uncorrected	Likelihood-ratio chi-square, 1 df	0.525979	-0.642493	0.326213	0.277521	0.996876	-1.28186	-0.00312851	4.70191	0.0301292	-3.50226	1.52101	0.0436379	-3.13183	1.36014	TRUE	-0.642493	1.52101	1.36014	Lower reporting with ICI
10009192	1401	178	1223	TRUE	Circulatory collapse	1	Circulatory collapse	FALSE	178	256762	1223	2107115	FALSE	2365278	256940	2108338	0.000692769	0.000580078	Uncorrected	Likelihood-ratio chi-square, 1 df	1.1944	0.177647	0.0802497	1.02057	1.39785	0.0203604	0.334933	4.68861	0.0303633	-3.49452	1.51765	0.0439557	-3.12457	1.35698	TRUE	0.177647	1.51765	1.35698	Higher reporting with ICI
10057840	248	17	231	TRUE	Major depression	1	Major depression	FALSE	17	256923	231	2108107	FALSE	2365278	256940	2108338	6.61633e-05	0.000109565	Uncorrected	Likelihood-ratio chi-square, 1 df	0.603847	-0.504435	0.25131	0.368987	0.988194	-0.996994	-0.0118759	4.66746	0.0307394	-3.48221	1.5123	0.0444787	-3.11274	1.35185	TRUE	-0.504435	1.5123	1.35185	Lower reporting with ICI
10064964	52	11	41	TRUE	Phrenic nerve paralysis	1	Phrenic nerve paralysis	FALSE	11	256929	41	2108297	FALSE	2365278	256940	2108338	4.28116e-05	1.94466e-05	Uncorrected	Likelihood-ratio chi-square, 1 df	2.20154	0.789159	0.339564	1.13159	4.28317	0.123626	1.45469	4.6028	0.0319197	-3.44453	1.49594	0.0461421	-3.07603	1.3359	TRUE	0.789159	1.49594	1.3359	Higher reporting with ICI
10066820	52	11	41	TRUE	Bronchial secretion retention	1	Bronchial secretion retention	FALSE	11	256929	41	2108297	FALSE	2365278	256940	2108338	4.28116e-05	1.94466e-05	Uncorrected	Likelihood-ratio chi-square, 1 df	2.20154	0.789159	0.339564	1.13159	4.28317	0.123626	1.45469	4.6028	0.0319197	-3.44453	1.49594	0.0461421	-3.07603	1.3359	TRUE	0.789159	1.49594	1.3359	Higher reporting with ICI
10000159	429	61	368	TRUE	Abnormal loss of weight	1	Abnormal loss of weight	FALSE	61	256879	368	2107970	FALSE	2365278	256940	2108338	0.00023741	0.000174545	Uncorrected	Likelihood-ratio chi-square, 1 df	1.36025	0.307666	0.138258	1.03737	1.78362	0.0366863	0.578647	4.59989	0.031974	-3.44283	1.4952	0.0461983	-3.07481	1.33537	TRUE	0.307666	1.4952	1.33537	Higher reporting with ICI
10024803	189	12	177	TRUE	Long QT syndrome	1	Long QT syndrome	FALSE	12	256928	177	2108161	FALSE	2365278	256940	2108338	4.67035e-05	8.39524e-05	Uncorrected	Likelihood-ratio chi-square, 1 df	0.556289	-0.586468	0.298308	0.310013	0.998206	-1.17114	-0.00179556	4.59855	0.031999	-3.44205	1.49486	0.0462122	-3.07451	1.33524	TRUE	-0.586468	1.49486	1.33524	Lower reporting with ICI
10082239	165	27	138	TRUE	Cancer fatigue	1	Cancer fatigue	FALSE	27	256913	138	2108200	FALSE	2365278	256940	2108338	0.000105083	6.54544e-05	Uncorrected	Likelihood-ratio chi-square, 1 df	1.6055	0.473435	0.210447	1.06286	2.42517	0.0609677	0.885903	4.54399	0.0330344	-3.4102	1.48103	0.0476846	-3.04315	1.32162	TRUE	0.473435	1.48103	1.32162	Higher reporting with ICI
10052314	180	29	151	TRUE	Lymphatic disorder	1	Lymphatic disorder	FALSE	29	256911	151	2108187	FALSE	2365278	256940	2108338	0.000112867	7.16204e-05	Uncorrected	Likelihood-ratio chi-square, 1 df	1.57597	0.45487	0.202755	1.05916	2.34495	0.0574771	0.852263	4.53514	0.0332057	-3.40503	1.47879	0.0479088	-3.03846	1.31958	TRUE	0.45487	1.47879	1.31958	Higher reporting with ICI
10042868	390	56	334	TRUE	Synovitis	1	Synovitis	FALSE	56	256884	334	2108004	FALSE	2365278	256940	2108338	0.00021795	0.000158419	Uncorrected	Likelihood-ratio chi-square, 1 df	1.37587	0.319083	0.144414	1.03669	1.826	0.0360358	0.60213	4.52351	0.0334321	-3.39824	1.47584	0.0482122	-3.03214	1.31684	TRUE	0.319083	1.47584	1.31684	Higher reporting with ICI
10067221	79	15	64	TRUE	Mechanical ventilation	1	Mechanical ventilation	FALSE	15	256925	64	2108274	FALSE	2365278	256940	2108338	5.83794e-05	3.03557e-05	Uncorrected	Likelihood-ratio chi-square, 1 df	1.92323	0.654008	0.286873	1.09609	3.37457	0.0917473	1.21627	4.51964	0.0335078	-3.39598	1.47485	0.048275	-3.03084	1.31628	TRUE	0.654008	1.47485	1.31628	Higher reporting with ICI
10061036	200	13	187	TRUE	Central nervous system infection	1	Central nervous system infection	FALSE	13	256927	187	2108151	FALSE	2365278	256940	2108338	5.05955e-05	8.86955e-05	Uncorrected	Likelihood-ratio chi-square, 1 df	0.570419	-0.561385	0.286836	0.325116	1.0008	-1.12357	0.00080401	4.52006	0.0334996	-3.39622	1.47496	0.048275	-3.03084	1.31628	TRUE	-0.561385	1.47496	1.31628	Lower reporting with ICI
10007821	107	19	88	TRUE	Cauda equina syndrome	1	Cauda equina syndrome	FALSE	19	256921	88	2108250	FALSE	2365278	256940	2108338	7.39472e-05	4.1739e-05	Uncorrected	Likelihood-ratio chi-square, 1 df	1.77171	0.571947	0.252981	1.07908	2.90892	0.0761126	1.06778	4.50677	0.033761	-3.38845	1.47158	0.048604	-3.02405	1.31333	TRUE	0.571947	1.47158	1.31333	Higher reporting with ICI
10072564	272	41	231	TRUE	Peripheral artery thrombosis	1	Peripheral artery thrombosis	FALSE	41	256899	231	2108107	FALSE	2365278	256940	2108338	0.00015957	0.000109565	Uncorrected	Likelihood-ratio chi-square, 1 df	1.45647	0.376017	0.16948	1.04482	2.03032	0.0438415	0.708193	4.50639	0.0337685	-3.38823	1.47149	0.048604	-3.02405	1.31333	TRUE	0.376017	1.47149	1.31333	Higher reporting with ICI
10011703	1189	107	1082	TRUE	Cyanosis	1	Cyanosis	FALSE	107	256833	1082	2107256	FALSE	2365278	256940	2108338	0.00041644	0.0005132	Uncorrected	Likelihood-ratio chi-square, 1 df	0.811378	-0.209022	0.101363	0.665186	0.989699	-0.407689	-0.0103547	4.50293	0.0338369	-3.3862	1.47061	0.0486791	-3.02251	1.31266	TRUE	-0.209022	1.47061	1.31266	Lower reporting with ICI
10016750	1295	165	1130	TRUE	Flank pain	1	Flank pain	FALSE	165	256775	1130	2107208	FALSE	2365278	256940	2108338	0.000642173	0.000535967	Uncorrected	Likelihood-ratio chi-square, 1 df	1.19829	0.180891	0.0833662	1.01765	1.41098	0.0174966	0.344286	4.50128	0.0338694	-3.38524	1.47019	0.0487025	-3.02202	1.31245	TRUE	0.180891	1.47019	1.31245	Higher reporting with ICI
10028331	188	12	176	TRUE	Muscle rupture	1	Muscle rupture	FALSE	12	256928	176	2108162	FALSE	2365278	256940	2108338	4.67035e-05	8.34781e-05	Uncorrected	Likelihood-ratio chi-square, 1 df	0.55945	-0.580801	0.298361	0.311742	1.00398	-1.16558	0.0039761	4.50011	0.0338927	-3.38456	1.46989	0.0487127	-3.02182	1.31236	TRUE	-0.580801	1.46989	1.31236	Lower reporting with ICI
10011796	59	12	47	TRUE	Cystitis interstitial	1	Cystitis interstitial	FALSE	12	256928	47	2108291	FALSE	2365278	256940	2108338	4.67035e-05	2.22924e-05	Uncorrected	Likelihood-ratio chi-square, 1 df	2.09509	0.739596	0.323441	1.11145	3.94926	0.105663	1.37353	4.48734	0.0341468	-3.37709	1.46665	0.0490309	-3.0153	1.30953	TRUE	0.739596	1.46665	1.30953	Higher reporting with ICI
10029983	59	12	47	TRUE	Obstructive sleep apnoea syndrome	1	Obstructive sleep apnoea syndrome	FALSE	12	256928	47	2108291	FALSE	2365278	256940	2108338	4.67035e-05	2.22924e-05	Uncorrected	Likelihood-ratio chi-square, 1 df	2.09509	0.739596	0.323441	1.11145	3.94926	0.105663	1.37353	4.48734	0.0341468	-3.37709	1.46665	0.0490309	-3.0153	1.30953	TRUE	0.739596	1.46665	1.30953	Higher reporting with ICI
10036067	257	39	218	TRUE	Polydipsia	1	Polydipsia	FALSE	39	256901	218	2108120	FALSE	2365278	256940	2108338	0.000151786	0.000103399	Uncorrected	Likelihood-ratio chi-square, 1 df	1.46804	0.383928	0.173875	1.04408	2.06415	0.0431387	0.724717	4.45621	0.0347746	-3.35887	1.45874	0.0499084	-2.99757	1.30183	TRUE	0.383928	1.45874	1.30183	Higher reporting with ICI
10048393	129	22	107	TRUE	Multiple sclerosis relapse	1	Multiple sclerosis relapse	FALSE	22	256918	107	2108231	FALSE	2365278	256940	2108338	8.56231e-05	5.07509e-05	Uncorrected	Likelihood-ratio chi-square, 1 df	1.68718	0.523061	0.234104	1.06633	2.66951	0.0642256	0.981897	4.44054	0.0350952	-3.34969	1.45475	0.0503445	-2.98887	1.29805	FALSE	0.523061	1.45475	1.29805	Not FDR-significant
10002153	433	34	399	TRUE	Anal fissure	1	Anal fissure	FALSE	34	256906	399	2107939	FALSE	2365278	256940	2108338	0.000132327	0.000189249	Uncorrected	Likelihood-ratio chi-square, 1 df	0.699181	-0.357845	0.178668	0.492614	0.992368	-0.708029	-0.00766155	4.43905	0.0351258	-3.34882	1.45437	0.0503644	-2.98847	1.29788	FALSE	-0.357845	1.45437	1.29788	Not FDR-significant
10036051	196	31	165	TRUE	Polycythaemia	1	Polycythaemia	FALSE	31	256909	165	2108173	FALSE	2365278	256940	2108338	0.000120651	7.82607e-05	Uncorrected	Likelihood-ratio chi-square, 1 df	1.54172	0.432897	0.195763	1.05044	2.26276	0.0492089	0.816585	4.42534	0.0354091	-3.34079	1.45089	0.0507463	-2.98092	1.2946	FALSE	0.432897	1.45089	1.2946	Not FDR-significant
10018429	422	33	389	TRUE	Glucose tolerance impaired	1	Glucose tolerance impaired	FALSE	33	256907	389	2107949	FALSE	2365278	256940	2108338	0.000128435	0.000184506	Uncorrected	Likelihood-ratio chi-square, 1 df	0.696063	-0.362315	0.181323	0.487872	0.993096	-0.717702	-0.00692834	4.42439	0.0354288	-3.34023	1.45064	0.0507503	-2.98084	1.29456	FALSE	-0.362315	1.45064	1.29456	Not FDR-significant
10036653	1984	187	1797	TRUE	Presyncope	1	Presyncope	FALSE	187	256753	1797	2106541	FALSE	2365278	256940	2108338	0.000727796	0.00085233	Uncorrected	Likelihood-ratio chi-square, 1 df	0.853784	-0.158077	0.0768664	0.734377	0.992606	-0.308733	-0.00742185	4.41411	0.0356429	-3.3342	1.44803	0.0510327	-2.97529	1.29215	FALSE	-0.158077	1.44803	1.29215	Not FDR-significant
10064882	1055	94	961	TRUE	Procedural pain	1	Procedural pain	FALSE	94	256846	961	2107377	FALSE	2365278	256940	2108338	0.000365844	0.000455809	Uncorrected	Likelihood-ratio chi-square, 1 df	0.802553	-0.219957	0.108089	0.649334	0.991926	-0.431808	-0.00810629	4.39893	0.0359615	-3.32531	1.44416	0.0514642	-2.96687	1.28849	FALSE	-0.219957	1.44416	1.28849	Not FDR-significant
10007196	968	126	842	TRUE	Capillary leak syndrome	1	Capillary leak syndrome	FALSE	126	256814	842	2107496	FALSE	2365278	256940	2108338	0.000490387	0.000399367	Uncorrected	Likelihood-ratio chi-square, 1 df	1.22802	0.205406	0.0955433	1.01831	1.48093	0.0181441	0.392667	4.39344	0.0360775	-3.32208	1.44276	0.0516057	-2.96412	1.2873	FALSE	0.205406	1.44276	1.2873	Not FDR-significant
10069055	175	11	164	TRUE	Vulvovaginal pain	1	Vulvovaginal pain	FALSE	11	256929	164	2108174	FALSE	2365278	256940	2108338	4.28116e-05	7.77864e-05	Uncorrected	Likelihood-ratio chi-square, 1 df	0.550354	-0.597193	0.311466	0.298897	1.01336	-1.20766	0.0132685	4.38941	0.0361628	-3.31973	1.44174	0.0517029	-2.96224	1.28648	FALSE	-0.597193	1.44174	1.28648	Not FDR-significant
10003840	204	32	172	TRUE	Autonomic nervous system imbalance	1	Autonomic nervous system imbalance	FALSE	32	256908	172	2108166	FALSE	2365278	256940	2108338	0.000124543	8.15808e-05	Uncorrected	Likelihood-ratio chi-square, 1 df	1.52668	0.423097	0.192531	1.0468	2.22655	0.0457425	0.800452	4.37888	0.0363869	-3.31355	1.43905	0.0519987	-2.95654	1.28401	FALSE	0.423097	1.43905	1.28401	Not FDR-significant
10027285	115	20	95	TRUE	Meningoencephalitis herpetic	1	Meningoencephalitis herpetic	FALSE	20	256920	95	2108243	FALSE	2365278	256940	2108338	7.78392e-05	4.50592e-05	Uncorrected	Likelihood-ratio chi-square, 1 df	1.72754	0.546701	0.24603	1.06662	2.79802	0.0644912	1.02891	4.37325	0.0365073	-3.31024	1.43762	0.0521458	-2.95371	1.28278	FALSE	0.546701	1.43762	1.28278	Not FDR-significant
10044310	159	26	133	TRUE	Tracheo-oesophageal fistula	1	Tracheo-oesophageal fistula	FALSE	26	256914	133	2108205	FALSE	2365278	256940	2108338	0.000101191	6.30829e-05	Uncorrected	Likelihood-ratio chi-square, 1 df	1.60416	0.472598	0.21444	1.05369	2.44219	0.0523026	0.892894	4.36154	0.036759	-3.30337	1.43464	0.0524804	-2.94732	1.28	FALSE	0.472598	1.43464	1.28	Not FDR-significant
10055847	453	36	417	TRUE	Haemorrhage urinary tract	1	Haemorrhage urinary tract	FALSE	36	256904	417	2107921	FALSE	2365278	256940	2108338	0.000140111	0.000197786	Uncorrected	Likelihood-ratio chi-square, 1 df	0.708353	-0.344812	0.173725	0.503936	0.995691	-0.685306	-0.00431842	4.3423	0.0371768	-3.29207	1.42973	0.0530516	-2.93649	1.2753	FALSE	-0.344812	1.42973	1.2753	Not FDR-significant
10063438	94	17	77	TRUE	Pruritus allergic	1	Pruritus allergic	FALSE	17	256923	77	2108261	FALSE	2365278	256940	2108338	6.61633e-05	3.65217e-05	Uncorrected	Likelihood-ratio chi-square, 1 df	1.81167	0.59425	0.267983	1.07145	3.06328	0.0690131	1.11949	4.31887	0.0376919	-3.27831	1.42375	0.0537611	-2.92321	1.26953	FALSE	0.59425	1.42375	1.26953	Not FDR-significant
10039580	715	61	654	TRUE	Scar	1	Scar	FALSE	61	256879	654	2107684	FALSE	2365278	256940	2108338	0.00023741	0.000310197	Uncorrected	Likelihood-ratio chi-square, 1 df	0.765295	-0.267494	0.133891	0.588655	0.994941	-0.529916	-0.00507166	4.29906	0.0381334	-3.26666	1.41869	0.0543651	-2.91203	1.26468	FALSE	-0.267494	1.41869	1.26468	Not FDR-significant
10005627	251	38	213	TRUE	Blood lactate dehydrogenase abnormal	1	Blood lactate dehydrogenase abnormal	FALSE	38	256902	213	2108125	FALSE	2365278	256940	2108338	0.000147894	0.000101027	Uncorrected	Likelihood-ratio chi-square, 1 df	1.46397	0.381154	0.176111	1.03664	2.06747	0.0359828	0.726324	4.28369	0.0384797	-3.25763	1.41477	0.0548326	-2.90347	1.26096	FALSE	0.381154	1.41477	1.26096	Not FDR-significant
10047654	673	57	616	TRUE	Vitreous floaters	1	Vitreous floaters	FALSE	57	256883	616	2107722	FALSE	2365278	256940	2108338	0.000221842	0.000292173	Uncorrected	Likelihood-ratio chi-square, 1 df	0.759228	-0.275453	0.138462	0.57878	0.995935	-0.546833	-0.00407373	4.27275	0.0387283	-3.25119	1.41197	0.0551607	-2.8975	1.25837	FALSE	-0.275453	1.41197	1.25837	Not FDR-significant
10025421	298	44	254	TRUE	Macule	1	Macule	FALSE	44	256896	254	2108084	FALSE	2365278	256940	2108338	0.000171246	0.000120474	Uncorrected	Likelihood-ratio chi-square, 1 df	1.42151	0.351719	0.163305	1.03215	1.95774	0.0316461	0.671791	4.26826	0.0388307	-3.24854	1.41083	0.0552803	-2.89534	1.25743	FALSE	0.351719	1.41083	1.25743	Not FDR-significant
10026882	266	19	247	TRUE	Mastication disorder	1	Mastication disorder	FALSE	19	256921	247	2108091	FALSE	2365278	256940	2108338	7.39472e-05	0.000117154	Uncorrected	Likelihood-ratio chi-square, 1 df	0.63117	-0.46018	0.238085	0.395811	1.00648	-0.926818	0.00645835	4.26745	0.0388491	-3.24807	1.41062	0.0552804	-2.89534	1.25743	FALSE	-0.46018	1.41062	1.25743	Not FDR-significant
10034835	1031	92	939	TRUE	Pharyngitis	1	Pharyngitis	FALSE	92	256848	939	2107399	FALSE	2365278	256940	2108338	0.00035806	0.000445375	Uncorrected	Likelihood-ratio chi-square, 1 df	0.803883	-0.218302	0.109265	0.648912	0.995863	-0.432458	-0.00414564	4.23817	0.0395248	-3.23083	1.40313	0.0562151	-2.87857	1.25015	FALSE	-0.218302	1.40313	1.25015	Not FDR-significant
10005056	243	17	226	TRUE	Bladder neoplasm	1	Bladder neoplasm	FALSE	17	256923	226	2108112	FALSE	2365278	256940	2108338	6.61633e-05	0.000107193	Uncorrected	Likelihood-ratio chi-square, 1 df	0.617207	-0.48255	0.251501	0.37701	1.01044	-0.975483	0.0103826	4.23509	0.0395965	-3.22901	1.40234	0.0562904	-2.87723	1.24957	FALSE	-0.48255	1.40234	1.24957	Not FDR-significant
10076711	220	15	205	TRUE	Stenosis	1	Stenosis	FALSE	15	256925	205	2108133	FALSE	2365278	256940	2108338	5.83794e-05	9.7233e-05	Uncorrected	Likelihood-ratio chi-square, 1 df	0.600384	-0.510186	0.267487	0.355422	1.01418	-1.03445	0.0140781	4.22227	0.0398968	-3.22146	1.39906	0.0566905	-2.87015	1.24649	FALSE	-0.510186	1.39906	1.24649	Not FDR-significant
10027561	310	23	287	TRUE	Micturition disorder	1	Micturition disorder	FALSE	23	256917	287	2108051	FALSE	2365278	256940	2108338	8.95151e-05	0.000136126	Uncorrected	Likelihood-ratio chi-square, 1 df	0.657558	-0.419222	0.216719	0.429995	1.00555	-0.843983	0.00553866	4.21985	0.0399536	-3.22004	1.39844	0.0567443	-2.8692	1.24608	FALSE	-0.419222	1.39844	1.24608	Not FDR-significant
10017835	138	23	115	TRUE	Gastric ulcer perforation	1	Gastric ulcer perforation	FALSE	23	256917	115	2108223	FALSE	2365278	256940	2108338	8.95151e-05	5.45453e-05	Uncorrected	Likelihood-ratio chi-square, 1 df	1.64117	0.49541	0.228426	1.04886	2.56797	0.0477036	0.943116	4.20555	0.0402918	-3.21161	1.39478	0.0571705	-2.86172	1.24283	FALSE	0.49541	1.39478	1.24283	Not FDR-significant
10065026	138	23	115	TRUE	Nutritional condition abnormal	1	Nutritional condition abnormal	FALSE	23	256917	115	2108223	FALSE	2365278	256940	2108338	8.95151e-05	5.45453e-05	Uncorrected	Likelihood-ratio chi-square, 1 df	1.64117	0.49541	0.228426	1.04886	2.56797	0.0477036	0.943116	4.20555	0.0402918	-3.21161	1.39478	0.0571705	-2.86172	1.24283	FALSE	0.49541	1.39478	1.24283	Not FDR-significant
10064344	276	20	256	TRUE	Lymphoma transformation	1	Lymphoma transformation	FALSE	20	256920	256	2108082	FALSE	2365278	256940	2108338	7.78392e-05	0.000121423	Uncorrected	Likelihood-ratio chi-square, 1 df	0.641032	-0.444676	0.232187	0.40667	1.01046	-0.899753	0.0104013	4.16938	0.0411609	-3.19027	1.38552	0.0583734	-2.8409	1.23379	FALSE	-0.444676	1.38552	1.23379	Not FDR-significant
10075889	307	45	262	TRUE	Sinus node dysfunction	1	Sinus node dysfunction	FALSE	45	256895	262	2108076	FALSE	2365278	256940	2108338	0.000175138	0.000124268	Uncorrected	Likelihood-ratio chi-square, 1 df	1.40942	0.343182	0.16138	1.02725	1.93379	0.0268833	0.65948	4.16866	0.0411784	-3.18984	1.38533	0.0583734	-2.8409	1.23379	FALSE	0.343182	1.38533	1.23379	Not FDR-significant
10050396	451	63	388	TRUE	Subileus	1	Subileus	FALSE	63	256877	388	2107950	FALSE	2365278	256940	2108338	0.000245193	0.000184031	Uncorrected	Likelihood-ratio chi-square, 1 df	1.33243	0.287003	0.135848	1.02096	1.73891	0.0207458	0.553261	4.16486	0.0412708	-3.1876	1.38436	0.0584766	-2.83913	1.23302	FALSE	0.287003	1.38436	1.23302	Not FDR-significant
10061322	131	22	109	TRUE	Optic nerve disorder	1	Optic nerve disorder	FALSE	22	256918	109	2108229	FALSE	2365278	256940	2108338	8.56231e-05	5.16995e-05	Uncorrected	Likelihood-ratio chi-square, 1 df	1.65623	0.504541	0.233738	1.04752	2.61865	0.046424	0.962658	4.15888	0.0414169	-3.18407	1.38282	0.058656	-2.83607	1.23169	FALSE	0.504541	1.38282	1.23169	Not FDR-significant
10062279	95	17	78	TRUE	Urinary tract infection pseudomonal	1	Urinary tract infection pseudomonal	FALSE	17	256923	78	2108260	FALSE	2365278	256940	2108338	6.61633e-05	3.6996e-05	Uncorrected	Likelihood-ratio chi-square, 1 df	1.78844	0.581346	0.267672	1.05836	3.02217	0.0567185	1.10597	4.15221	0.0415802	-3.18013	1.38111	0.0588595	-2.8326	1.23018	FALSE	0.581346	1.38111	1.23018	Not FDR-significant
10035551	81	15	66	TRUE	Pleocytosis	1	Pleocytosis	FALSE	15	256925	66	2108272	FALSE	2365278	256940	2108338	5.83794e-05	3.13043e-05	Uncorrected	Likelihood-ratio chi-square, 1 df	1.86495	0.623235	0.286046	1.0646	3.26701	0.0625945	1.18388	4.149	0.041659	-3.17824	1.38029	0.0589433	-2.83118	1.22957	FALSE	0.623235	1.38029	1.22957	Not FDR-significant
10051099	184	12	172	TRUE	Catheter site haemorrhage	1	Catheter site haemorrhage	FALSE	12	256928	172	2108166	FALSE	2365278	256940	2108338	4.67035e-05	8.15808e-05	Uncorrected	Likelihood-ratio chi-square, 1 df	0.572461	-0.55781	0.298583	0.318854	1.02778	-1.14302	0.0274014	4.11366	0.0425381	-3.15736	1.37122	0.0601587	-2.81077	1.2207	FALSE	-0.55781	1.37122	1.2207	Not FDR-significant
10041552	172	11	161	TRUE	Spinal cord injury	1	Spinal cord injury	FALSE	11	256929	161	2108177	FALSE	2365278	256940	2108338	4.28116e-05	7.63635e-05	Uncorrected	Likelihood-ratio chi-square, 1 df	0.56061	-0.57873	0.311648	0.304358	1.03261	-1.18955	0.0320894	4.09243	0.0430758	-3.14479	1.36577	0.0608905	-2.79868	1.21545	FALSE	-0.57873	1.36577	1.21545	Not FDR-significant
10070511	117	20	97	TRUE	Hypoxic-ischaemic encephalopathy	1	Hypoxic-ischaemic encephalopathy	FALSE	20	256920	97	2108241	FALSE	2365278	256940	2108338	7.78392e-05	4.60078e-05	Uncorrected	Likelihood-ratio chi-square, 1 df	1.69192	0.525866	0.245588	1.04553	2.73795	0.0445214	1.00721	4.07623	0.0434906	-3.13521	1.3616	0.0614479	-2.78957	1.21149	FALSE	0.525866	1.3616	1.21149	Not FDR-significant
10009245	395	31	364	TRUE	Clavicle fracture	1	Clavicle fracture	FALSE	31	256909	364	2107974	FALSE	2365278	256940	2108338	0.000120651	0.000172648	Uncorrected	Likelihood-ratio chi-square, 1 df	0.698789	-0.358406	0.187109	0.48426	1.00836	-0.725132	0.00832039	4.061	0.0438846	-3.12619	1.35769	0.0619753	-2.78102	1.20778	FALSE	-0.358406	1.35769	1.20778	Not FDR-significant
10034023	61	12	49	TRUE	Parotid gland enlargement	1	Parotid gland enlargement	FALSE	12	256928	49	2108289	FALSE	2365278	256940	2108338	4.67035e-05	2.32411e-05	Uncorrected	Likelihood-ratio chi-square, 1 df	2.00957	0.697922	0.322096	1.0689	3.77809	0.0666258	1.32922	4.05463	0.0440504	-3.12242	1.35605	0.062151	-2.77819	1.20655	FALSE	0.697922	1.35605	1.20655	Not FDR-significant
10061293	61	12	49	TRUE	Monocyte count abnormal	1	Monocyte count abnormal	FALSE	12	256928	49	2108289	FALSE	2365278	256940	2108338	4.67035e-05	2.32411e-05	Uncorrected	Likelihood-ratio chi-square, 1 df	2.00957	0.697922	0.322096	1.0689	3.77809	0.0666258	1.32922	4.05463	0.0440504	-3.12242	1.35605	0.062151	-2.77819	1.20655	FALSE	0.697922	1.35605	1.20655	Not FDR-significant
10027627	218	15	203	TRUE	Miliaria	1	Miliaria	FALSE	15	256925	203	2108135	FALSE	2365278	256940	2108338	5.83794e-05	9.62844e-05	Uncorrected	Likelihood-ratio chi-square, 1 df	0.6063	-0.500381	0.267576	0.358861	1.02435	-1.02482	0.0240591	4.04608	0.0442741	-3.11736	1.35385	0.0624373	-2.77359	1.20456	FALSE	-0.500381	1.35385	1.20456	Not FDR-significant
10053576	110	19	91	TRUE	Abscess neck	1	Abscess neck	FALSE	19	256921	91	2108247	FALSE	2365278	256940	2108338	7.39472e-05	4.3162e-05	Uncorrected	Likelihood-ratio chi-square, 1 df	1.7133	0.538423	0.25224	1.04503	2.80893	0.0440418	1.0328	4.04156	0.0443927	-3.11468	1.35269	0.0625752	-2.77139	1.2036	FALSE	0.538423	1.35269	1.2036	Not FDR-significant
10061481	984	127	857	TRUE	Renal injury	1	Renal injury	FALSE	127	256813	857	2107481	FALSE	2365278	256940	2108338	0.000494279	0.000406481	Uncorrected	Likelihood-ratio chi-square, 1 df	1.2161	0.19565	0.0951065	1.00929	1.46529	0.00924434	0.382055	4.03187	0.0446484	-3.10894	1.35019	0.062906	-2.76611	1.20131	FALSE	0.19565	1.35019	1.20131	Not FDR-significant
10002644	206	14	192	TRUE	Anorectal disorder	1	Anorectal disorder	FALSE	14	256926	192	2108146	FALSE	2365278	256940	2108338	5.44874e-05	9.1067e-05	Uncorrected	Likelihood-ratio chi-square, 1 df	0.598301	-0.513662	0.276842	0.347753	1.02936	-1.05626	0.0289376	4.0001	0.0454977	-3.09009	1.34201	0.0640725	-2.74774	1.19333	FALSE	-0.513662	1.34201	1.19333	Not FDR-significant
10000234	329	25	304	TRUE	Abortion spontaneous	1	Abortion spontaneous	FALSE	25	256915	304	2108034	FALSE	2365278	256940	2108338	9.7299e-05	0.000144189	Uncorrected	Likelihood-ratio chi-square, 1 df	0.674768	-0.393386	0.208072	0.44879	1.01453	-0.801199	0.0144269	3.99888	0.0455306	-3.08937	1.3417	0.0640888	-2.74749	1.19322	FALSE	-0.393386	1.3417	1.19322	Not FDR-significant
10073251	147	24	123	TRUE	Clear cell renal cell carcinoma	1	Clear cell renal cell carcinoma	FALSE	24	256916	123	2108215	FALSE	2365278	256940	2108338	9.3407e-05	5.83398e-05	Uncorrected	Likelihood-ratio chi-square, 1 df	1.60114	0.470717	0.223162	1.03389	2.47962	0.0333284	0.908106	3.99675	0.0455881	-3.08811	1.34115	0.0641096	-2.74716	1.19308	FALSE	0.470717	1.34115	1.19308	Not FDR-significant
10074863	296	22	274	TRUE	Noninfective gingivitis	1	Noninfective gingivitis	FALSE	22	256918	274	2108064	FALSE	2365278	256940	2108338	8.56231e-05	0.00012996	Uncorrected	Likelihood-ratio chi-square, 1 df	0.658812	-0.417317	0.221604	0.426709	1.01717	-0.851654	0.0170195	3.99688	0.0455847	-3.08818	1.34118	0.0641096	-2.74716	1.19308	FALSE	-0.417317	1.34118	1.19308	Not FDR-significant
10058939	75	14	61	TRUE	Thalamus haemorrhage	1	Thalamus haemorrhage	FALSE	14	256926	61	2108277	FALSE	2365278	256940	2108338	5.44874e-05	2.89327e-05	Uncorrected	Likelihood-ratio chi-square, 1 df	1.88329	0.633022	0.296355	1.05356	3.36648	0.0521762	1.21387	3.98124	0.0460096	-3.07891	1.33715	0.0645813	-2.73983	1.18989	FALSE	0.633022	1.33715	1.18989	Not FDR-significant
10053757	159	10	149	TRUE	Therapeutic procedure	1	Therapeutic procedure	FALSE	10	256930	149	2108189	FALSE	2365278	256940	2108338	3.89196e-05	7.06718e-05	Uncorrected	Likelihood-ratio chi-square, 1 df	0.550692	-0.59658	0.326674	0.290297	1.04466	-1.23685	0.0436886	3.98125	0.0460094	-3.07891	1.33715	0.0645813	-2.73983	1.18989	FALSE	-0.59658	1.33715	1.18989	Not FDR-significant
10002953	1595	149	1446	TRUE	Aphonia	1	Aphonia	FALSE	149	256791	1446	2106892	FALSE	2365278	256940	2108338	0.000579902	0.000685848	Uncorrected	Likelihood-ratio chi-square, 1 df	0.845435	-0.167903	0.0860659	0.714202	1.00078	-0.33659	0.000782621	3.98327	0.0459542	-3.08011	1.33767	0.0645813	-2.73983	1.18989	FALSE	-0.167903	1.33767	1.18989	Not FDR-significant
10017076	2147	205	1942	TRUE	Fracture	1	Fracture	FALSE	205	256735	1942	2106396	FALSE	2365278	256940	2108338	0.000797852	0.000921105	Uncorrected	Likelihood-ratio chi-square, 1 df	0.866083	-0.143774	0.0734667	0.749937	1.00022	-0.287766	0.000217643	3.98126	0.0460091	-3.07892	1.33716	0.0645813	-2.73983	1.18989	FALSE	-0.143774	1.33716	1.18989	Not FDR-significant
10013781	10262	1178	9084	TRUE	Dry mouth	1	Dry mouth	FALSE	1178	255762	9084	2099254	FALSE	2365278	256940	2108338	0.00458473	0.00430861	Uncorrected	Likelihood-ratio chi-square, 1 df	1.06438	0.0623935	0.0310381	1.00156	1.13114	0.00155982	0.123227	3.97732	0.0461169	-3.07657	1.33614	0.0647017	-2.73797	1.18908	FALSE	0.0623935	1.33614	1.18908	Not FDR-significant
10018681	1036	133	903	TRUE	Granulocyte count decreased	1	Granulocyte count decreased	FALSE	133	256807	903	2107435	FALSE	2365278	256940	2108338	0.000517631	0.000428299	Uncorrected	Likelihood-ratio chi-square, 1 df	1.20868	0.189529	0.0929009	1.00747	1.45007	0.00744609	0.371611	3.97102	0.0462897	-3.07284	1.33452	0.0649137	-2.7347	1.18766	FALSE	0.189529	1.33452	1.18766	Not FDR-significant
10005482	646	55	591	TRUE	Blood creatinine decreased	1	Blood creatinine decreased	FALSE	55	256885	591	2107747	FALSE	2365278	256940	2108338	0.000214058	0.000280316	Uncorrected	Likelihood-ratio chi-square, 1 df	0.763581	-0.269736	0.14099	0.57922	1.00662	-0.546072	0.00659923	3.94494	0.0470125	-3.05734	1.32779	0.0658966	-2.71967	1.18114	FALSE	-0.269736	1.32779	1.18114	Not FDR-significant
10068188	140	23	117	TRUE	Heat illness	1	Heat illness	FALSE	23	256917	117	2108221	FALSE	2365278	256940	2108338	8.95151e-05	5.54939e-05	Uncorrected	Likelihood-ratio chi-square, 1 df	1.61311	0.478167	0.2281	1.03159	2.52246	0.0310991	0.925235	3.94197	0.0470955	-3.05558	1.32702	0.0659821	-2.71837	1.18057	FALSE	0.478167	1.32702	1.18057	Not FDR-significant
10019768	339	26	313	TRUE	Hepatitis E	1	Hepatitis E	FALSE	26	256914	313	2108025	FALSE	2365278	256940	2108338	0.000101191	0.000148458	Uncorrected	Likelihood-ratio chi-square, 1 df	0.68158	-0.383341	0.20411	0.456855	1.01685	-0.783389	0.0167065	3.93393	0.0473212	-3.0508	1.32494	0.0662673	-2.71406	1.1787	FALSE	-0.383341	1.32494	1.1787	Not FDR-significant
10030178	118	20	98	TRUE	Oesophageal obstruction	1	Oesophageal obstruction	FALSE	20	256920	98	2108240	FALSE	2365278	256940	2108338	7.78392e-05	4.64821e-05	Uncorrected	Likelihood-ratio chi-square, 1 df	1.67466	0.515609	0.245374	1.03529	2.70887	0.0346844	0.996533	3.93304	0.0473463	-3.05027	1.32471	0.0662716	-2.71399	1.17867	FALSE	0.515609	1.32471	1.17867	Not FDR-significant
10051714	62	12	50	TRUE	Calciphylaxis	1	Calciphylaxis	FALSE	12	256928	50	2108288	FALSE	2365278	256940	2108338	4.67035e-05	2.37154e-05	Uncorrected	Likelihood-ratio chi-square, 1 df	1.96938	0.677719	0.321462	1.04882	3.69793	0.0476657	1.30777	3.85048	0.0497319	-3.00111	1.30337	0.0695458	-2.66577	1.15773	FALSE	0.677719	1.30337	1.15773	Not FDR-significant
10057597	62	12	50	TRUE	Urine ketone body present	1	Urine ketone body present	FALSE	12	256928	50	2108288	FALSE	2365278	256940	2108338	4.67035e-05	2.37154e-05	Uncorrected	Likelihood-ratio chi-square, 1 df	1.96938	0.677719	0.321462	1.04882	3.69793	0.0476657	1.30777	3.85048	0.0497319	-3.00111	1.30337	0.0695458	-2.66577	1.15773	FALSE	0.677719	1.30337	1.15773	Not FDR-significant
10080714	845	110	735	TRUE	Vascular device infection	1	Vascular device infection	FALSE	110	256830	735	2107603	FALSE	2365278	256940	2108338	0.000428116	0.000348616	Uncorrected	Likelihood-ratio chi-square, 1 df	1.22814	0.205502	0.102254	1.0051	1.50068	0.00508845	0.405916	3.83921	0.050067	-2.99439	1.30045	0.0699819	-2.65952	1.15501	FALSE	0.205502	1.30045	1.15501	Not FDR-significant
10012680	181	12	169	TRUE	Diabetic neuropathy	1	Diabetic neuropathy	FALSE	12	256928	169	2108169	FALSE	2365278	256940	2108338	4.67035e-05	8.01579e-05	Uncorrected	Likelihood-ratio chi-square, 1 df	0.582624	-0.540213	0.298756	0.324405	1.04638	-1.12576	0.0453372	3.83177	0.0502899	-2.98995	1.29852	0.0702606	-2.65554	1.15329	FALSE	-0.540213	1.29852	1.15329	Not FDR-significant
10017982	505	69	436	TRUE	Gastrointestinal necrosis	1	Gastrointestinal necrosis	FALSE	69	256871	436	2107902	FALSE	2365278	256940	2108338	0.000268545	0.000206798	Uncorrected	Likelihood-ratio chi-square, 1 df	1.29867	0.261339	0.129579	1.0074	1.67416	0.00736863	0.515309	3.8173	0.050726	-2.98132	1.29477	0.070837	-2.64737	1.14974	FALSE	0.261339	1.29477	1.14974	Not FDR-significant
10059766	69	13	56	TRUE	Haemorrhagic ascites	1	Haemorrhagic ascites	FALSE	13	256927	56	2108282	FALSE	2365278	256940	2108338	5.05955e-05	2.65612e-05	Uncorrected	Likelihood-ratio chi-square, 1 df	1.90491	0.644434	0.307871	1.04187	3.48285	0.0410182	1.24785	3.81603	0.0507644	-2.98056	1.29444	0.0708577	-2.64708	1.14961	FALSE	0.644434	1.29444	1.14961	Not FDR-significant
10048642	76	14	62	TRUE	Lymphocele	1	Lymphocele	FALSE	14	256926	62	2108276	FALSE	2365278	256940	2108338	5.44874e-05	2.9407e-05	Uncorrected	Likelihood-ratio chi-square, 1 df	1.85292	0.616761	0.295909	1.03748	3.30928	0.0367902	1.19673	3.80103	0.051221	-2.97161	1.29055	0.0714618	-2.63859	1.14593	FALSE	0.616761	1.29055	1.14593	Not FDR-significant
10008096	320	46	274	TRUE	Cerebral atrophy	1	Cerebral atrophy	FALSE	46	256894	274	2108064	FALSE	2365278	256940	2108338	0.00017903	0.00012996	Uncorrected	Likelihood-ratio chi-square, 1 df	1.37764	0.320375	0.159352	1.00808	1.88269	0.00805038	0.6327	3.74427	0.0529887	-2.93768	1.27582	0.0738937	-2.60513	1.13139	FALSE	0.320375	1.27582	1.13139	Not FDR-significant
10049947	622	83	539	TRUE	Lumbar vertebral fracture	1	Lumbar vertebral fracture	FALSE	83	256857	539	2107799	FALSE	2365278	256940	2108338	0.000323033	0.000255652	Uncorrected	Likelihood-ratio chi-square, 1 df	1.26365	0.234005	0.117932	1.00287	1.59225	0.00286351	0.465147	3.71792	0.0538314	-2.9219	1.26896	0.0750339	-2.58982	1.12474	FALSE	0.234005	1.26896	1.12474	Not FDR-significant
10015769	105	18	87	TRUE	Extradural haematoma	1	Extradural haematoma	FALSE	18	256922	87	2108251	FALSE	2365278	256940	2108338	7.00553e-05	4.12647e-05	Uncorrected	Likelihood-ratio chi-square, 1 df	1.69775	0.529305	0.258948	1.02201	2.82027	0.0217759	1.03683	3.71224	0.0540147	-2.9185	1.26749	0.0752545	-2.58688	1.12347	FALSE	0.529305	1.26749	1.12347	Not FDR-significant
10001052	2789	335	2454	TRUE	Acute respiratory distress syndrome	1	Acute respiratory distress syndrome	FALSE	335	256605	2454	2105884	FALSE	2365278	256940	2108338	0.00130381	0.00116395	Uncorrected	Likelihood-ratio chi-square, 1 df	1.12031	0.113609	0.0582833	0.999376	1.25589	-0.000624614	0.227842	3.69202	0.0546733	-2.90638	1.26222	0.0761367	-2.57523	1.11841	FALSE	0.113609	1.26222	1.11841	Not FDR-significant
10038664	142	23	119	TRUE	Respiratory alkalosis	1	Respiratory alkalosis	FALSE	23	256917	119	2108219	FALSE	2365278	256940	2108338	8.95151e-05	5.64426e-05	Uncorrected	Likelihood-ratio chi-square, 1 df	1.586	0.461216	0.227785	1.01488	2.47853	0.0147661	0.907667	3.68962	0.0547519	-2.90494	1.2616	0.0761781	-2.57468	1.11817	FALSE	0.461216	1.2616	1.11817	Not FDR-significant
10001019	400	32	368	TRUE	Acute promyelocytic leukaemia	1	Acute promyelocytic leukaemia	FALSE	32	256908	368	2107970	FALSE	2365278	256940	2108338	0.000124543	0.000174545	Uncorrected	Likelihood-ratio chi-square, 1 df	0.713492	-0.337584	0.184314	0.497165	1.02395	-0.698834	0.023665	3.68957	0.0547538	-2.90491	1.26159	0.0761781	-2.57468	1.11817	FALSE	-0.337584	1.26159	1.11817	Not FDR-significant
10049869	156	10	146	TRUE	Blood bilirubin decreased	1	Blood bilirubin decreased	FALSE	10	256930	146	2108192	FALSE	2365278	256940	2108338	3.89196e-05	6.92489e-05	Uncorrected	Likelihood-ratio chi-square, 1 df	0.562008	-0.576239	0.326885	0.29614	1.06657	-1.21692	0.0644432	3.68485	0.0549088	-2.90208	1.26036	0.0763584	-2.57232	1.11714	FALSE	-0.576239	1.26036	1.11714	Not FDR-significant
10049730	98	17	81	TRUE	Metastases to muscle	1	Metastases to muscle	FALSE	17	256923	81	2108257	FALSE	2365278	256940	2108338	6.61633e-05	3.84189e-05	Uncorrected	Likelihood-ratio chi-square, 1 df	1.7222	0.543605	0.266784	1.02093	2.90517	0.020718	1.06649	3.67934	0.0550908	-2.89877	1.25892	0.0765405	-2.56994	1.11611	FALSE	0.543605	1.25892	1.11611	Not FDR-significant
10051267	289	42	247	TRUE	Facial paresis	1	Facial paresis	FALSE	42	256898	247	2108091	FALSE	2365278	256940	2108338	0.000163462	0.000117154	Uncorrected	Likelihood-ratio chi-square, 1 df	1.39534	0.33314	0.166921	1.006	1.93537	0.00598195	0.660299	3.67967	0.0550797	-2.89897	1.25901	0.0765405	-2.56994	1.11611	FALSE	0.33314	1.25901	1.11611	Not FDR-significant
10021518	499	68	431	TRUE	Impaired gastric emptying	1	Impaired gastric emptying	FALSE	68	256872	431	2107907	FALSE	2365278	256940	2108338	0.000264653	0.000204426	Uncorrected	Likelihood-ratio chi-square, 1 df	1.29469	0.258272	0.130501	1.0025	1.67205	0.00249581	0.514049	3.6783	0.055125	-2.89815	1.25865	0.0765526	-2.56978	1.11604	FALSE	0.258272	1.25865	1.11604	Not FDR-significant
10008593	377	53	324	TRUE	Cholangiocarcinoma	1	Cholangiocarcinoma	FALSE	53	256887	324	2108014	FALSE	2365278	256940	2108338	0.000206274	0.000153676	Uncorrected	Likelihood-ratio chi-square, 1 df	1.34234	0.294414	0.148185	1.00398	1.79472	0.00397693	0.58485	3.67733	0.0551572	-2.89757	1.2584	0.0765618	-2.56966	1.11599	FALSE	0.294414	1.2584	1.11599	Not FDR-significant
10067015	234	35	199	TRUE	Retroperitoneal lymphadenopathy	1	Retroperitoneal lymphadenopathy	FALSE	35	256905	199	2108139	FALSE	2365278	256940	2108338	0.000136219	9.43871e-05	Uncorrected	Likelihood-ratio chi-square, 1 df	1.44325	0.366898	0.183306	1.00765	2.06715	0.00762546	0.72617	3.67463	0.0552465	-2.89595	1.2577	0.0766504	-2.5685	1.11549	FALSE	0.366898	1.2577	1.11549	Not FDR-significant
10059175	568	48	520	TRUE	Intestinal haemorrhage	1	Intestinal haemorrhage	FALSE	48	256892	520	2107818	FALSE	2365278	256940	2108338	0.000186814	0.00024664	Uncorrected	Likelihood-ratio chi-square, 1 df	0.757391	-0.277875	0.150867	0.563511	1.01798	-0.573568	0.0178184	3.66517	0.055561	-2.89027	1.25523	0.0770511	-2.56329	1.11322	FALSE	-0.277875	1.25523	1.11322	Not FDR-significant
10005746	2321	224	2097	TRUE	Blood pressure fluctuation	1	Blood pressure fluctuation	FALSE	224	256716	2097	2106241	FALSE	2365278	256940	2108338	0.000871799	0.000994622	Uncorrected	Likelihood-ratio chi-square, 1 df	0.876405	-0.131927	0.0703244	0.763562	1.00592	-0.269761	0.00590611	3.64638	0.0561911	-2.879	1.25033	0.0778889	-2.55247	1.10852	FALSE	-0.131927	1.25033	1.10852	Not FDR-significant
10070878	84	15	69	TRUE	Cerebral small vessel ischaemic disease	1	Cerebral small vessel ischaemic disease	FALSE	15	256925	69	2108269	FALSE	2365278	256940	2108338	5.83794e-05	3.27272e-05	Uncorrected	Likelihood-ratio chi-square, 1 df	1.78386	0.578782	0.284893	1.02061	3.1179	0.0204028	1.13716	3.63477	0.0565843	-2.87202	1.2473	0.0783978	-2.54596	1.1057	FALSE	0.578782	1.2473	1.1057	Not FDR-significant
10033109	557	47	510	TRUE	Ototoxicity	1	Ototoxicity	FALSE	47	256893	510	2107828	FALSE	2365278	256940	2108338	0.000182922	0.000241897	Uncorrected	Likelihood-ratio chi-square, 1 df	0.756155	-0.279509	0.152452	0.560845	1.01948	-0.578311	0.0192918	3.63342	0.0566302	-2.87121	1.24695	0.0784251	-2.54561	1.10555	FALSE	-0.279509	1.24695	1.10555	Not FDR-significant
10059203	77	14	63	TRUE	Infusion site bruising	1	Infusion site bruising	FALSE	14	256926	63	2108275	FALSE	2365278	256940	2108338	5.44874e-05	2.98814e-05	Uncorrected	Likelihood-ratio chi-square, 1 df	1.8235	0.60076	0.295476	1.02187	3.25399	0.0216379	1.17988	3.62676	0.0568574	-2.86721	1.24521	0.0786374	-2.54291	1.10437	FALSE	0.60076	1.24521	1.10437	Not FDR-significant
10062226	269	20	249	TRUE	Urine analysis abnormal	1	Urine analysis abnormal	FALSE	20	256920	249	2108089	FALSE	2365278	256940	2108338	7.78392e-05	0.000118103	Uncorrected	Likelihood-ratio chi-square, 1 df	0.659055	-0.416948	0.232423	0.41791	1.03935	-0.872489	0.0385924	3.62662	0.0568621	-2.86713	1.24518	0.0786374	-2.54291	1.10437	FALSE	-0.416948	1.24518	1.10437	Not FDR-significant
10042938	681	59	622	TRUE	Systemic candida	1	Systemic candida	FALSE	59	256881	622	2107716	FALSE	2365278	256940	2108338	0.000229626	0.000295019	Uncorrected	Likelihood-ratio chi-square, 1 df	0.778291	-0.250655	0.13624	0.595901	1.0165	-0.51768	0.0163694	3.62792	0.0568179	-2.8679	1.24551	0.0786374	-2.54291	1.10437	FALSE	-0.250655	1.24551	1.10437	Not FDR-significant
10023845	632	84	548	TRUE	Laryngeal oedema	1	Laryngeal oedema	FALSE	84	256856	548	2107790	FALSE	2365278	256940	2108338	0.000326925	0.00025992	Uncorrected	Likelihood-ratio chi-square, 1 df	1.25787	0.229421	0.117192	0.999729	1.58267	-0.000270771	0.459113	3.62274	0.056995	-2.86479	1.24416	0.0787849	-2.54103	1.10356	FALSE	0.229421	1.24416	1.10356	Not FDR-significant
10025169	213	15	198	TRUE	Lyme disease	1	Lyme disease	FALSE	15	256925	198	2108140	FALSE	2365278	256940	2108338	5.83794e-05	9.39128e-05	Uncorrected	Likelihood-ratio chi-square, 1 df	0.621612	-0.47544	0.267809	0.367756	1.0507	-1.00034	0.0494558	3.61758	0.0571719	-2.86169	1.24282	0.078993	-2.5384	1.10241	FALSE	-0.47544	1.24282	1.10241	Not FDR-significant
10019973	691	60	631	TRUE	Herpes virus infection	1	Herpes virus infection	FALSE	60	256880	631	2107707	FALSE	2365278	256940	2108338	0.000233518	0.000299288	Uncorrected	Likelihood-ratio chi-square, 1 df	0.780193	-0.248214	0.135114	0.598677	1.01674	-0.513033	0.0166043	3.61454	0.0572765	-2.85986	1.24202	0.0791012	-2.53703	1.10182	FALSE	-0.248214	1.24202	1.10182	Not FDR-significant
10073240	113	19	94	TRUE	Reversible cerebral vasoconstriction syndrome	1	Reversible cerebral vasoconstriction syndrome	FALSE	19	256921	94	2108244	FALSE	2365278	256940	2108338	7.39472e-05	4.45849e-05	Uncorrected	Likelihood-ratio chi-square, 1 df	1.65862	0.505986	0.251544	1.01305	2.71557	0.0129696	0.999003	3.61054	0.0574146	-2.85746	1.24098	0.0792553	-2.53508	1.10097	FALSE	0.505986	1.24098	1.10097	Not FDR-significant
10053166	190	13	177	TRUE	Candida sepsis	1	Candida sepsis	FALSE	13	256927	177	2108161	FALSE	2365278	256940	2108338	5.05955e-05	8.39524e-05	Uncorrected	Likelihood-ratio chi-square, 1 df	0.602649	-0.506421	0.287362	0.343132	1.05844	-1.06964	0.0567989	3.60025	0.0577707	-2.85127	1.23829	0.0797103	-2.52936	1.09849	FALSE	-0.506421	1.23829	1.09849	Not FDR-significant
10018735	1106	101	1005	TRUE	Groin pain	1	Groin pain	FALSE	101	256839	1005	2107333	FALSE	2365278	256940	2108338	0.000393088	0.000476679	Uncorrected	Likelihood-ratio chi-square, 1 df	0.82457	-0.192893	0.104405	0.671982	1.01181	-0.397523	0.0117366	3.59798	0.0578498	-2.84991	1.2377	0.0797828	-2.52845	1.09809	FALSE	-0.192893	1.2377	1.09809	Not FDR-significant
10005003	955	86	869	TRUE	Bladder cancer	1	Bladder cancer	FALSE	86	256854	869	2107469	FALSE	2365278	256940	2108338	0.000334708	0.000412173	Uncorrected	Likelihood-ratio chi-square, 1 df	0.811995	-0.208261	0.113062	0.650601	1.01343	-0.429858	0.0133368	3.59218	0.0580521	-2.84641	1.23618	0.080025	-2.52542	1.09677	FALSE	-0.208261	1.23618	1.09677	Not FDR-significant
10056342	3127	373	2754	TRUE	Pulmonary mass	1	Pulmonary mass	FALSE	373	256567	2754	2105584	FALSE	2365278	256940	2108338	0.0014517	0.00130624	Uncorrected	Likelihood-ratio chi-square, 1 df	1.11152	0.105727	0.0552127	0.997515	1.23855	-0.00248792	0.213942	3.57	0.0588323	-2.83306	1.23038	0.0810632	-2.51253	1.09118	FALSE	0.105727	1.23038	1.09118	Not FDR-significant
10060709	50	10	40	TRUE	Gastrointestinal erosion	1	Gastrointestinal erosion	FALSE	10	256930	40	2108298	FALSE	2365278	256940	2108338	3.89196e-05	1.89723e-05	Uncorrected	Likelihood-ratio chi-square, 1 df	2.05143	0.718538	0.35356	1.0259	4.10211	0.0255742	1.4115	3.55566	0.0593426	-2.82443	1.22663	0.0817289	-2.50435	1.08762	FALSE	0.718538	1.22663	1.08762	Not FDR-significant
10033317	259	38	221	TRUE	Oxygen saturation abnormal	1	Oxygen saturation abnormal	FALSE	38	256902	221	2108117	FALSE	2365278	256940	2108338	0.000147894	0.000104822	Uncorrected	Likelihood-ratio chi-square, 1 df	1.41097	0.344279	0.175628	1.00006	1.99073	5.54686e-05	0.688503	3.54143	0.0598537	-2.81585	1.22291	0.0823949	-2.49623	1.0841	FALSE	0.344279	1.22291	1.0841	Not FDR-significant
10036142	617	82	535	TRUE	Polyuria	1	Polyuria	FALSE	82	256858	535	2107803	FALSE	2365278	256940	2108338	0.000319141	0.000253754	Uncorrected	Likelihood-ratio chi-square, 1 df	1.25776	0.229331	0.118611	0.996862	1.58694	-0.00314339	0.461804	3.53383	0.0601288	-2.81127	1.22092	0.0827357	-2.4921	1.08231	FALSE	0.229331	1.22092	1.08231	Not FDR-significant
10035676	461	38	423	TRUE	Pneumonia cytomegaloviral	1	Pneumonia cytomegaloviral	FALSE	38	256902	423	2107915	FALSE	2365278	256940	2108338	0.000147894	0.000200632	Uncorrected	Likelihood-ratio chi-square, 1 df	0.737104	-0.305026	0.169364	0.528891	1.02729	-0.636974	0.0269216	3.53276	0.0601675	-2.81062	1.22064	0.0827511	-2.49192	1.08223	FALSE	-0.305026	1.22064	1.08223	Not FDR-significant
10047281	363	51	312	TRUE	Ventricular arrhythmia	1	Ventricular arrhythmia	FALSE	51	256889	312	2108026	FALSE	2365278	256940	2108338	0.00019849	0.000147984	Uncorrected	Likelihood-ratio chi-square, 1 df	1.34136	0.293686	0.151054	0.997628	1.80353	-0.00237497	0.589746	3.52203	0.0605583	-2.80415	1.21783	0.0832122	-2.48636	1.07981	FALSE	0.293686	1.21783	1.07981	Not FDR-significant
10048595	363	51	312	TRUE	Histiocytosis haematophagic	1	Histiocytosis haematophagic	FALSE	51	256889	312	2108026	FALSE	2365278	256940	2108338	0.00019849	0.000147984	Uncorrected	Likelihood-ratio chi-square, 1 df	1.34136	0.293686	0.151054	0.997628	1.80353	-0.00237497	0.589746	3.52203	0.0605583	-2.80415	1.21783	0.0832122	-2.48636	1.07981	FALSE	0.293686	1.21783	1.07981	Not FDR-significant
10074508	223	16	207	TRUE	Stoma site haemorrhage	1	Stoma site haemorrhage	FALSE	16	256924	207	2108131	FALSE	2365278	256940	2108338	6.22713e-05	9.81816e-05	Uncorrected	Likelihood-ratio chi-square, 1 df	0.634224	-0.455353	0.25949	0.381385	1.05468	-0.963945	0.0532386	3.51215	0.0609204	-2.79819	1.21524	0.0836715	-2.48086	1.07742	FALSE	-0.455353	1.21524	1.07742	Not FDR-significant
10045104	57	11	46	TRUE	Tuberculous pleurisy	1	Tuberculous pleurisy	FALSE	11	256929	46	2108292	FALSE	2365278	256940	2108338	4.28116e-05	2.18181e-05	Uncorrected	Likelihood-ratio chi-square, 1 df	1.96224	0.674088	0.335638	1.01638	3.78833	0.0162499	1.33193	3.49634	0.0615047	-2.78864	1.21109	0.0843967	-2.47223	1.07367	FALSE	0.674088	1.21109	1.07367	Not FDR-significant
10062280	57	11	46	TRUE	Urinary tract infection staphylococcal	1	Urinary tract infection staphylococcal	FALSE	11	256929	46	2108292	FALSE	2365278	256940	2108338	4.28116e-05	2.18181e-05	Uncorrected	Likelihood-ratio chi-square, 1 df	1.96224	0.674088	0.335638	1.01638	3.78833	0.0162499	1.33193	3.49634	0.0615047	-2.78864	1.21109	0.0843967	-2.47223	1.07367	FALSE	0.674088	1.21109	1.07367	Not FDR-significant
10019668	245	18	227	TRUE	Hepatic fibrosis	1	Hepatic fibrosis	FALSE	18	256922	227	2108111	FALSE	2365278	256940	2108338	7.00553e-05	0.000107668	Uncorrected	Likelihood-ratio chi-square, 1 df	0.650637	-0.429803	0.244878	0.402623	1.05143	-0.909755	0.0501487	3.48559	0.0619052	-2.78215	1.20827	0.0849074	-2.46619	1.07105	FALSE	-0.429803	1.20827	1.07105	Not FDR-significant
10063743	4391	439	3952	TRUE	Hypophagia	1	Hypophagia	FALSE	439	256501	3952	2104386	FALSE	2365278	256940	2108338	0.00170857	0.00187446	Uncorrected	Likelihood-ratio chi-square, 1 df	0.911347	-0.0928312	0.0503519	0.825704	1.00587	-0.191519	0.00585673	3.484	0.0619648	-2.78119	1.20786	0.0849503	-2.46569	1.07084	FALSE	-0.0928312	1.20786	1.07084	Not FDR-significant
10027458	6282	637	5645	TRUE	Metastases to lung	1	Metastases to lung	FALSE	637	256303	5645	2102693	FALSE	2365278	256940	2108338	0.00247918	0.00267746	Uncorrected	Likelihood-ratio chi-square, 1 df	0.925758	-0.077142	0.0418495	0.852855	1.00489	-0.159166	0.00488161	3.46787	0.0625718	-2.77144	1.20362	0.0857434	-2.4564	1.0668	FALSE	-0.077142	1.20362	1.0668	Not FDR-significant
10069902	177	12	165	TRUE	Product complaint	1	Product complaint	FALSE	12	256928	165	2108173	FALSE	2365278	256940	2108338	4.67035e-05	7.82607e-05	Uncorrected	Likelihood-ratio chi-square, 1 df	0.59675	-0.516258	0.298995	0.332114	1.07225	-1.10228	0.0697627	3.46694	0.0626072	-2.77088	1.20338	0.0857527	-2.45629	1.06675	FALSE	-0.516258	1.20338	1.06675	Not FDR-significant
10000279	64	12	52	TRUE	Abscess drainage	1	Abscess drainage	FALSE	12	256928	52	2108286	FALSE	2365278	256940	2108338	4.67035e-05	2.4664e-05	Uncorrected	Likelihood-ratio chi-square, 1 df	1.89363	0.638498	0.320263	1.01085	3.54735	0.0107934	1.2662	3.46512	0.0626758	-2.76978	1.2029	0.0858075	-2.45565	1.06647	FALSE	0.638498	1.2029	1.06647	Not FDR-significant
10085087	299	23	276	TRUE	Treatment delayed	1	Treatment delayed	FALSE	23	256917	276	2108062	FALSE	2365278	256940	2108338	8.95151e-05	0.000130909	Uncorrected	Likelihood-ratio chi-square, 1 df	0.683769	-0.380135	0.217039	0.446854	1.04629	-0.805524	0.0452527	3.4179	0.064493	-2.7412	1.19049	0.0882551	-2.42752	1.05426	FALSE	-0.380135	1.19049	1.05426	Not FDR-significant
10003885	553	74	479	TRUE	Azotaemia	1	Azotaemia	FALSE	74	256866	479	2107859	FALSE	2365278	256940	2108338	0.000288005	0.000227193	Uncorrected	Likelihood-ratio chi-square, 1 df	1.26774	0.237238	0.124922	0.992424	1.61944	-0.00760511	0.482081	3.40311	0.0650735	-2.73224	1.1866	0.089009	-2.41902	1.05057	FALSE	0.237238	1.1866	1.05057	Not FDR-significant
10028035	2302	278	2024	TRUE	Movement disorder	1	Movement disorder	FALSE	278	256662	2024	2106314	FALSE	2365278	256940	2108338	0.00108196	0.000959998	Uncorrected	Likelihood-ratio chi-square, 1 df	1.12719	0.119725	0.0639966	0.99431	1.27782	-0.00570621	0.245156	3.3957	0.0653665	-2.72775	1.18464	0.089369	-2.41498	1.04881	FALSE	0.119725	1.18464	1.04881	Not FDR-significant
10056517	122	20	102	TRUE	Psoas abscess	1	Psoas abscess	FALSE	20	256920	102	2108236	FALSE	2365278	256940	2108338	7.78392e-05	4.83793e-05	Uncorrected	Likelihood-ratio chi-square, 1 df	1.60898	0.475602	0.244557	0.996285	2.59848	-0.003722	0.954925	3.39424	0.0654244	-2.72686	1.18426	0.0894074	-2.41455	1.04863	FALSE	0.475602	1.18426	1.04863	Not FDR-significant
10018290	176	12	164	TRUE	Gingival recession	1	Gingival recession	FALSE	12	256928	164	2108174	FALSE	2365278	256940	2108338	4.67035e-05	7.77864e-05	Uncorrected	Likelihood-ratio chi-square, 1 df	0.600389	-0.510178	0.299057	0.334098	1.07892	-1.09632	0.0759633	3.37776	0.0660819	-2.71686	1.17992	0.0902648	-2.40501	1.04448	FALSE	-0.510178	1.17992	1.04448	Not FDR-significant
10064390	206	31	175	TRUE	Tumour invasion	1	Tumour invasion	FALSE	31	256909	175	2108163	FALSE	2365278	256940	2108338	0.000120651	8.30038e-05	Uncorrected	Likelihood-ratio chi-square, 1 df	1.45361	0.374052	0.194876	0.992132	2.12974	-0.00789873	0.756002	3.37421	0.0662242	-2.71471	1.17898	0.090418	-2.40331	1.04374	FALSE	0.374052	1.17898	1.04374	Not FDR-significant
10043563	757	67	690	TRUE	Thrombocytosis	1	Thrombocytosis	FALSE	67	256873	690	2107648	FALSE	2365278	256940	2108338	0.000260761	0.000327272	Uncorrected	Likelihood-ratio chi-square, 1 df	0.796719	-0.227253	0.127981	0.619966	1.02386	-0.47809	0.0235844	3.3565	0.0669402	-2.70396	1.17431	0.091354	-2.39301	1.03927	FALSE	-0.227253	1.17431	1.03927	Not FDR-significant
10061178	115	19	96	TRUE	Genital haemorrhage	1	Genital haemorrhage	FALSE	19	256921	96	2108242	FALSE	2365278	256940	2108338	7.39472e-05	4.55335e-05	Uncorrected	Likelihood-ratio chi-square, 1 df	1.62406	0.484932	0.251103	0.992805	2.6567	-0.00722058	0.977084	3.3412	0.0675654	-2.69466	1.17028	0.0921653	-2.38417	1.03543	FALSE	0.484932	1.17028	1.03543	Not FDR-significant
10083037	187	13	174	TRUE	Cerebral venous sinus thrombosis	1	Cerebral venous sinus thrombosis	FALSE	13	256927	174	2108164	FALSE	2365278	256940	2108338	5.05955e-05	8.25295e-05	Uncorrected	Likelihood-ratio chi-square, 1 df	0.61304	-0.489325	0.287532	0.348932	1.07705	-1.05288	0.0742269	3.33902	0.0676548	-2.69334	1.1697	0.0922453	-2.3833	1.03506	FALSE	-0.489325	1.1697	1.03506	Not FDR-significant
10010214	797	71	726	TRUE	Compression fracture	1	Compression fracture	FALSE	71	256869	726	2107612	FALSE	2365278	256940	2108338	0.000276329	0.000344347	Uncorrected	Likelihood-ratio chi-square, 1 df	0.802418	-0.220126	0.124364	0.628843	1.0239	-0.463874	0.0236225	3.32825	0.0680992	-2.68679	1.16686	0.0927948	-2.37737	1.03248	FALSE	-0.220126	1.16686	1.03248	Not FDR-significant
10009657	2484	242	2242	TRUE	Clostridium difficile colitis	1	Clostridium difficile colitis	FALSE	242	256698	2242	2106096	FALSE	2365278	256940	2108338	0.000941854	0.0010634	Uncorrected	Likelihood-ratio chi-square, 1 df	0.885596	-0.121495	0.0676951	0.775556	1.01125	-0.254175	0.0111851	3.32776	0.0681196	-2.68649	1.16673	0.0927948	-2.37737	1.03248	FALSE	-0.121495	1.16673	1.03248	Not FDR-significant
10051085	152	10	142	TRUE	Endodontic procedure	1	Endodontic procedure	FALSE	10	256930	142	2108196	FALSE	2365278	256940	2108338	3.89196e-05	6.73516e-05	Uncorrected	Likelihood-ratio chi-square, 1 df	0.57784	-0.548458	0.32718	0.304307	1.09725	-1.18972	0.0928029	3.30201	0.0691952	-2.67082	1.15992	0.0942172	-2.36215	1.02587	FALSE	-0.548458	1.15992	1.02587	Not FDR-significant
10081579	209	15	194	TRUE	Wrong product administered	1	Wrong product administered	FALSE	15	256925	194	2108144	FALSE	2365278	256940	2108338	5.83794e-05	9.20156e-05	Uncorrected	Likelihood-ratio chi-square, 1 df	0.63443	-0.455029	0.268003	0.375196	1.07277	-0.980305	0.0702475	3.28756	0.0698069	-2.66202	1.1561	0.095007	-2.3538	1.02224	FALSE	-0.455029	1.1561	1.02224	Not FDR-significant
10011830	65	12	53	TRUE	Cytomegalovirus hepatitis	1	Cytomegalovirus hepatitis	FALSE	12	256928	53	2108285	FALSE	2365278	256940	2108338	4.67035e-05	2.51383e-05	Uncorrected	Likelihood-ratio chi-square, 1 df	1.8579	0.619449	0.319696	0.992881	3.47656	-0.00714398	1.24604	3.2834	0.069984	-2.65949	1.155	0.0951186	-2.35263	1.02173	FALSE	0.619449	1.155	1.02173	Not FDR-significant
10053923	65	12	53	TRUE	Red cell distribution width abnormal	1	Red cell distribution width abnormal	FALSE	12	256928	53	2108285	FALSE	2365278	256940	2108338	4.67035e-05	2.51383e-05	Uncorrected	Likelihood-ratio chi-square, 1 df	1.8579	0.619449	0.319696	0.992881	3.47656	-0.00714398	1.24604	3.2834	0.069984	-2.65949	1.155	0.0951186	-2.35263	1.02173	FALSE	0.619449	1.155	1.02173	Not FDR-significant
10061512	65	12	53	TRUE	Serratia infection	1	Serratia infection	FALSE	12	256928	53	2108285	FALSE	2365278	256940	2108338	4.67035e-05	2.51383e-05	Uncorrected	Likelihood-ratio chi-square, 1 df	1.8579	0.619449	0.319696	0.992881	3.47656	-0.00714398	1.24604	3.2834	0.069984	-2.65949	1.155	0.0951186	-2.35263	1.02173	FALSE	0.619449	1.155	1.02173	Not FDR-significant
10017779	220	16	204	TRUE	Gastric dilatation	1	Gastric dilatation	FALSE	16	256924	204	2108134	FALSE	2365278	256940	2108338	6.22713e-05	9.67587e-05	Uncorrected	Likelihood-ratio chi-square, 1 df	0.643552	-0.440753	0.259627	0.386891	1.07048	-0.949613	0.068107	3.27202	0.0704709	-2.65256	1.15199	0.095737	-2.34615	1.01892	FALSE	-0.440753	1.15199	1.01892	Not FDR-significant
10001150	253	19	234	TRUE	Adenocarcinoma gastric	1	Adenocarcinoma gastric	FALSE	19	256921	234	2108104	FALSE	2365278	256940	2108338	7.39472e-05	0.000110988	Uncorrected	Likelihood-ratio chi-square, 1 df	0.666239	-0.406107	0.238557	0.417417	1.06338	-0.87367	0.0614566	3.25485	0.0712124	-2.64209	1.14744	0.0967006	-2.33614	1.01457	FALSE	-0.406107	1.14744	1.01457	Not FDR-significant
10005814	435	36	399	TRUE	Blood testosterone decreased	1	Blood testosterone decreased	FALSE	36	256904	399	2107939	FALSE	2365278	256940	2108338	0.000140111	0.000189249	Uncorrected	Likelihood-ratio chi-square, 1 df	0.740315	-0.300679	0.174036	0.526353	1.04125	-0.641783	0.0404246	3.24677	0.0715646	-2.63716	1.1453	0.0971349	-2.33165	1.01262	FALSE	-0.300679	1.1453	1.01262	Not FDR-significant
10080492	163	11	152	TRUE	Disseminated aspergillosis	1	Disseminated aspergillosis	FALSE	11	256929	152	2108186	FALSE	2365278	256940	2108338	4.28116e-05	7.20947e-05	Uncorrected	Likelihood-ratio chi-square, 1 df	0.593806	-0.521202	0.312238	0.322009	1.09502	-1.13318	0.0907728	3.24545	0.071622	-2.63635	1.14495	0.0971498	-2.3315	1.01256	FALSE	-0.521202	1.14495	1.01256	Not FDR-significant
10002026	101	17	84	TRUE	Amyotrophic lateral sclerosis	1	Amyotrophic lateral sclerosis	FALSE	17	256923	84	2108254	FALSE	2365278	256940	2108338	6.61633e-05	3.98418e-05	Uncorrected	Likelihood-ratio chi-square, 1 df	1.66069	0.507236	0.265956	0.986069	2.79687	-0.0140289	1.0285	3.24503	0.0716403	-2.6361	1.14484	0.0971498	-2.3315	1.01256	FALSE	0.507236	1.14484	1.01256	Not FDR-significant
10054107	1493	141	1352	TRUE	Nodule	1	Nodule	FALSE	141	256799	1352	2106986	FALSE	2365278	256940	2108338	0.000548766	0.000641263	Uncorrected	Likelihood-ratio chi-square, 1 df	0.855679	-0.15586	0.0885224	0.719383	1.0178	-0.329361	0.0176404	3.23355	0.0721443	-2.62909	1.1418	0.0977891	-2.32494	1.00971	FALSE	-0.15586	1.1418	1.00971	Not FDR-significant
10056407	350	28	322	TRUE	Refusal of treatment by patient	1	Refusal of treatment by patient	FALSE	28	256912	322	2108016	FALSE	2365278	256940	2108338	0.000108975	0.000152727	Uncorrected	Likelihood-ratio chi-square, 1 df	0.713496	-0.337578	0.197039	0.484922	1.04981	-0.723767	0.0486106	3.22831	0.0723754	-2.62589	1.14041	0.0980581	-2.3222	1.00852	FALSE	-0.337578	1.14041	1.00852	Not FDR-significant
10082490	8785	1007	7778	TRUE	Taste disorder	1	Taste disorder	FALSE	1007	255933	7778	2100560	FALSE	2365278	256940	2108338	0.0039192	0.00368916	Uncorrected	Likelihood-ratio chi-square, 1 df	1.0626	0.0607199	0.0335559	0.994964	1.13484	-0.00504845	0.126488	3.22405	0.072564	-2.62329	1.13928	0.0982692	-2.32004	1.00758	FALSE	0.0607199	1.13928	1.00758	Not FDR-significant
10020608	146	23	123	TRUE	Hypercoagulation	1	Hypercoagulation	FALSE	23	256917	123	2108215	FALSE	2365278	256940	2108338	8.95151e-05	5.83398e-05	Uncorrected	Likelihood-ratio chi-square, 1 df	1.53442	0.428154	0.227184	0.983026	2.3951	-0.0171194	0.873427	3.21727	0.072865	-2.61915	1.13748	0.0986323	-2.31636	1.00598	FALSE	0.428154	1.13748	1.00598	Not FDR-significant
10060856	371	30	341	TRUE	Recall phenomenon	1	Recall phenomenon	FALSE	30	256910	341	2107997	FALSE	2365278	256940	2108338	0.000116759	0.000161739	Uncorrected	Likelihood-ratio chi-square, 1 df	0.721865	-0.325917	0.190448	0.496989	1.04849	-0.699188	0.0473528	3.20972	0.0732019	-2.61453	1.13548	0.0990437	-2.31219	1.00417	FALSE	-0.325917	1.13548	1.00417	Not FDR-significant
10000591	151	10	141	TRUE	Acrochordon	1	Acrochordon	FALSE	10	256930	141	2108197	FALSE	2365278	256940	2108338	3.89196e-05	6.68773e-05	Uncorrected	Likelihood-ratio chi-square, 1 df	0.581939	-0.54139	0.327256	0.306419	1.10519	-1.1828	0.10002	3.20858	0.0732528	-2.61384	1.13518	0.0990679	-2.31195	1.00407	FALSE	-0.54139	1.13518	1.00407	Not FDR-significant
10042971	208	15	193	TRUE	T-cell lymphoma	1	T-cell lymphoma	FALSE	15	256925	193	2108145	FALSE	2365278	256940	2108338	5.83794e-05	9.15413e-05	Uncorrected	Likelihood-ratio chi-square, 1 df	0.637717	-0.449861	0.268053	0.377104	1.07844	-0.975235	0.0755136	3.20688	0.0733292	-2.6128	1.13472	0.0991265	-2.31136	1.00381	FALSE	-0.449861	1.13472	1.00381	Not FDR-significant
10007515	6470	748	5722	TRUE	Cardiac arrest	1	Cardiac arrest	FALSE	748	256192	5722	2102616	FALSE	2365278	256940	2108338	0.00291119	0.00271399	Uncorrected	Likelihood-ratio chi-square, 1 df	1.07287	0.0703397	0.0389364	0.994044	1.15795	-0.00597419	0.146654	3.20557	0.0733878	-2.612	1.13438	0.099161	-2.31101	1.00366	FALSE	0.0703397	1.13438	1.00366	Not FDR-significant
10002424	1561	148	1413	TRUE	Angioedema	1	Angioedema	FALSE	148	256792	1413	2106925	FALSE	2365278	256940	2108338	0.00057601	0.000670196	Uncorrected	Likelihood-ratio chi-square, 1 df	0.859384	-0.15154	0.0864224	0.725478	1.01801	-0.320925	0.0178452	3.20323	0.0734931	-2.61056	1.13375	0.0992587	-2.31003	1.00323	FALSE	-0.15154	1.13375	1.00323	Not FDR-significant
10039163	455	38	417	TRUE	Right ventricular failure	1	Right ventricular failure	FALSE	38	256902	417	2107921	FALSE	2365278	256940	2108338	0.000147894	0.000197786	Uncorrected	Likelihood-ratio chi-square, 1 df	0.747712	-0.290737	0.169465	0.536396	1.04228	-0.622882	0.0414071	3.19214	0.0739933	-2.60378	1.13081	0.0998893	-2.30369	1.00048	FALSE	-0.290737	1.13081	1.00048	Not FDR-significant
10016102	263	20	243	TRUE	Faeces pale	1	Faeces pale	FALSE	20	256920	243	2108095	FALSE	2365278	256940	2108338	7.78392e-05	0.000115257	Uncorrected	Likelihood-ratio chi-square, 1 df	0.67533	-0.392554	0.232636	0.428051	1.06546	-0.848512	0.0634046	3.18465	0.0743331	-2.5992	1.12882	0.100303	-2.29956	0.998686	FALSE	-0.392554	1.12882	0.998686	Not FDR-significant
10061908	185	13	172	TRUE	Cranial nerve paralysis	1	Cranial nerve paralysis	FALSE	13	256927	172	2108166	FALSE	2365278	256940	2108338	5.05955e-05	8.15808e-05	Uncorrected	Likelihood-ratio chi-square, 1 df	0.620169	-0.477763	0.287648	0.35291	1.08982	-1.04154	0.0860163	3.16885	0.0750553	-2.58953	1.12462	0.101232	-2.29034	0.994683	FALSE	-0.477763	1.12462	0.994683	Not FDR-significant
10020823	87	15	72	TRUE	Hypertensive heart disease	1	Hypertensive heart disease	FALSE	15	256925	72	2108266	FALSE	2365278	256940	2108338	5.83794e-05	3.41501e-05	Uncorrected	Likelihood-ratio chi-square, 1 df	1.70953	0.536221	0.283831	0.980123	2.98178	-0.0200772	1.09252	3.16716	0.0751328	-2.5885	1.12417	0.101291	-2.28976	0.994429	FALSE	0.536221	1.12417	0.994429	Not FDR-significant
10046910	1263	118	1145	TRUE	Vaginal haemorrhage	1	Vaginal haemorrhage	FALSE	118	256822	1145	2107193	FALSE	2365278	256940	2108338	0.000459251	0.000543082	Uncorrected	Likelihood-ratio chi-square, 1 df	0.845568	-0.167747	0.0967073	0.69957	1.02204	-0.357289	0.0217964	3.14889	0.0759787	-2.5773	1.11931	0.102385	-2.27901	0.989762	FALSE	-0.167747	1.11931	0.989762	Not FDR-significant
10057799	232	34	198	TRUE	Computerised tomogram thorax abnormal	1	Computerised tomogram thorax abnormal	FALSE	34	256906	198	2108140	FALSE	2365278	256940	2108338	0.000132327	9.39128e-05	Uncorrected	Likelihood-ratio chi-square, 1 df	1.40909	0.342945	0.185652	0.979291	2.02752	-0.0209265	0.706816	3.14568	0.0761284	-2.57533	1.11845	0.102495	-2.27794	0.989297	FALSE	0.342945	1.11845	0.989297	Not FDR-significant
10063057	232	34	198	TRUE	Cystitis noninfective	1	Cystitis noninfective	FALSE	34	256906	198	2108140	FALSE	2365278	256940	2108338	0.000132327	9.39128e-05	Uncorrected	Likelihood-ratio chi-square, 1 df	1.40909	0.342945	0.185652	0.979291	2.02752	-0.0209265	0.706816	3.14568	0.0761284	-2.57533	1.11845	0.102495	-2.27794	0.989297	FALSE	0.342945	1.11845	0.989297	Not FDR-significant
10062106	338	27	311	TRUE	Respiratory tract infection viral	1	Respiratory tract infection viral	FALSE	27	256913	311	2108027	FALSE	2365278	256940	2108338	0.000105083	0.00014751	Uncorrected	Likelihood-ratio chi-square, 1 df	0.71235	-0.339186	0.200641	0.480737	1.05555	-0.732435	0.0540634	3.14468	0.076175	-2.57472	1.11819	0.102512	-2.27778	0.989227	FALSE	-0.339186	1.11819	0.989227	Not FDR-significant
10061877	401	55	346	TRUE	Obstructive airways disorder	1	Obstructive airways disorder	FALSE	55	256885	346	2107992	FALSE	2365278	256940	2108338	0.000214058	0.00016411	Uncorrected	Likelihood-ratio chi-square, 1 df	1.30442	0.265757	0.145177	0.981391	1.73377	-0.0187847	0.550299	3.14165	0.0763164	-2.57287	1.11738	0.102656	-2.27637	0.988616	FALSE	0.265757	1.11738	0.988616	Not FDR-significant
10043595	284	22	262	TRUE	Thrombophlebitis superficial	1	Thrombophlebitis superficial	FALSE	22	256918	262	2108076	FALSE	2365278	256940	2108338	8.56231e-05	0.000124268	Uncorrected	Likelihood-ratio chi-square, 1 df	0.68899	-0.372528	0.221981	0.445925	1.06454	-0.807603	0.0625473	3.13062	0.0768344	-2.5661	1.11444	0.103307	-2.27005	0.985872	FALSE	-0.372528	1.11444	0.985872	Not FDR-significant
10038907	264	38	226	TRUE	Retinal vein occlusion	1	Retinal vein occlusion	FALSE	38	256902	226	2108112	FALSE	2365278	256940	2108338	0.000147894	0.000107193	Uncorrected	Likelihood-ratio chi-square, 1 df	1.37975	0.321905	0.175342	0.978475	1.9456	-0.0217602	0.665569	3.12106	0.0772865	-2.56024	1.1119	0.103868	-2.26464	0.983519	FALSE	0.321905	1.1119	0.983519	Not FDR-significant
10064966	73	13	60	TRUE	Myocardial oedema	1	Myocardial oedema	FALSE	13	256927	60	2108278	FALSE	2365278	256940	2108338	5.05955e-05	2.84584e-05	Uncorrected	Likelihood-ratio chi-square, 1 df	1.77791	0.57544	0.305932	0.976115	3.23832	-0.0241752	1.17505	3.11755	0.0774531	-2.55808	1.11096	0.104045	-2.26293	0.982778	FALSE	0.57544	1.11096	0.982778	Not FDR-significant
10028309	150	10	140	TRUE	Muscle haemorrhage	1	Muscle haemorrhage	FALSE	10	256930	140	2108198	FALSE	2365278	256940	2108338	3.89196e-05	6.6403e-05	Uncorrected	Likelihood-ratio chi-square, 1 df	0.586096	-0.534272	0.327334	0.308562	1.11326	-1.17583	0.10729	3.1161	0.0775222	-2.55719	1.11057	0.104091	-2.26249	0.982586	FALSE	-0.534272	1.11057	0.982586	Not FDR-significant
10057056	66	12	54	TRUE	Paraneoplastic pemphigus	1	Paraneoplastic pemphigus	FALSE	12	256928	54	2108284	FALSE	2365278	256940	2108338	4.67035e-05	2.56126e-05	Uncorrected	Likelihood-ratio chi-square, 1 df	1.8235	0.600756	0.319149	0.97554	3.40852	-0.0247646	1.22628	3.10864	0.0778782	-2.55261	1.10858	0.104523	-2.25835	0.98079	FALSE	0.600756	1.10858	0.98079	Not FDR-significant
10036200	785	101	684	TRUE	Portal hypertension	1	Portal hypertension	FALSE	101	256839	684	2107654	FALSE	2365278	256940	2108338	0.000393088	0.000324426	Uncorrected	Likelihood-ratio chi-square, 1 df	1.21172	0.192044	0.106618	0.983219	1.49333	-0.016923	0.401011	3.09367	0.0785974	-2.54342	1.10459	0.105441	-2.24961	0.976992	FALSE	0.192044	1.10459	0.976992	Not FDR-significant
10048706	474	40	434	TRUE	Joint range of motion decreased	1	Joint range of motion decreased	FALSE	40	256900	434	2107904	FALSE	2365278	256940	2108338	0.000155678	0.000205849	Uncorrected	Likelihood-ratio chi-square, 1 df	0.756235	-0.279403	0.165253	0.547008	1.04549	-0.603292	0.0444871	3.08989	0.0787801	-2.54109	1.10358	0.105639	-2.24773	0.976178	FALSE	-0.279403	1.10358	0.976178	Not FDR-significant
10017912	117	19	98	TRUE	Gastroenteritis radiation	1	Gastroenteritis radiation	FALSE	19	256921	98	2108240	FALSE	2365278	256940	2108338	7.39472e-05	4.64821e-05	Uncorrected	Likelihood-ratio chi-square, 1 df	1.59092	0.464312	0.250679	0.973351	2.60032	-0.0270105	0.955634	3.08563	0.0789866	-2.53848	1.10245	0.105868	-2.24556	0.975234	FALSE	0.464312	1.10245	0.975234	Not FDR-significant
10005758	390	32	358	TRUE	Blood pressure systolic decreased	1	Blood pressure systolic decreased	FALSE	32	256908	358	2107980	FALSE	2365278	256940	2108338	0.000124543	0.000169802	Uncorrected	Likelihood-ratio chi-square, 1 df	0.733425	-0.31003	0.18452	0.510848	1.05298	-0.671682	0.051623	3.07931	0.0792942	-2.53459	1.10076	0.106186	-2.24257	0.973934	FALSE	-0.31003	1.10076	0.973934	Not FDR-significant
10013971	4962	501	4461	TRUE	Dyspnoea exertional	1	Dyspnoea exertional	FALSE	501	256439	4461	2103877	FALSE	2365278	256940	2108338	0.00194987	0.00211588	Uncorrected	Likelihood-ratio chi-square, 1 df	0.921386	-0.0818758	0.0471651	0.84003	1.01062	-0.174318	0.0105661	3.07962	0.079279	-2.53478	1.10084	0.106186	-2.24257	0.973934	FALSE	-0.0818758	1.10084	0.973934	Not FDR-significant
10015683	186	28	158	TRUE	Exophthalmos	1	Exophthalmos	FALSE	28	256912	158	2108180	FALSE	2365278	256940	2108338	0.000108975	7.49405e-05	Uncorrected	Likelihood-ratio chi-square, 1 df	1.4542	0.374456	0.205056	0.972928	2.17354	-0.0274453	0.776358	3.05386	0.0805456	-2.51893	1.09396	0.107813	-2.22735	0.967328	FALSE	0.374456	1.09396	0.967328	Not FDR-significant
10028521	206	15	191	TRUE	Mydriasis	1	Mydriasis	FALSE	15	256925	191	2108147	FALSE	2365278	256940	2108338	5.83794e-05	9.05927e-05	Uncorrected	Likelihood-ratio chi-square, 1 df	0.644395	-0.439443	0.268154	0.380977	1.08995	-0.965015	0.0861296	3.04778	0.0808476	-2.51519	1.09233	0.108169	-2.22406	0.965896	FALSE	-0.439443	1.09233	0.965896	Not FDR-significant
10015866	727	94	633	TRUE	Extravasation	1	Extravasation	FALSE	94	256846	633	2107705	FALSE	2365278	256940	2108338	0.000365844	0.000300236	Uncorrected	Likelihood-ratio chi-square, 1 df	1.2186	0.197703	0.110555	0.981198	1.51344	-0.0189815	0.414387	3.04525	0.0809739	-2.51363	1.09166	0.10829	-2.22294	0.965412	FALSE	0.197703	1.09166	0.965412	Not FDR-significant
10025252	261	20	241	TRUE	Lymphocyte count abnormal	1	Lymphocyte count abnormal	FALSE	20	256920	241	2108097	FALSE	2365278	256940	2108338	7.78392e-05	0.000114308	Uncorrected	Likelihood-ratio chi-square, 1 df	0.680935	-0.384288	0.23271	0.431542	1.07446	-0.840391	0.0718139	3.04228	0.0811221	-2.5118	1.09086	0.10844	-2.22156	0.964811	FALSE	-0.384288	1.09086	0.964811	Not FDR-significant
10061014	217	16	201	TRUE	Blood electrolytes abnormal	1	Blood electrolytes abnormal	FALSE	16	256924	201	2108137	FALSE	2365278	256940	2108338	6.22713e-05	9.53358e-05	Uncorrected	Likelihood-ratio chi-square, 1 df	0.653158	-0.425937	0.259768	0.392557	1.08676	-0.935073	0.0831996	3.03831	0.0813207	-2.50936	1.0898	0.108657	-2.21956	0.963943	FALSE	-0.425937	1.0898	0.963943	Not FDR-significant
10016330	228	17	211	TRUE	Feeling drunk	1	Feeling drunk	FALSE	17	256923	211	2108127	FALSE	2365278	256940	2108338	6.61633e-05	0.000100079	Uncorrected	Likelihood-ratio chi-square, 1 df	0.661089	-0.413866	0.252125	0.403321	1.0836	-0.908023	0.0802907	3.03367	0.0815535	-2.5065	1.08856	0.108919	-2.21715	0.962895	FALSE	-0.413866	1.08856	0.962895	Not FDR-significant
10012438	125	20	105	TRUE	Dermatitis atopic	1	Dermatitis atopic	FALSE	20	256920	105	2108233	FALSE	2365278	256940	2108338	7.78392e-05	4.98023e-05	Uncorrected	Likelihood-ratio chi-square, 1 df	1.56301	0.446613	0.243984	0.968906	2.5214	-0.0315872	0.924812	3.02412	0.082035	-2.50061	1.086	0.109465	-2.21215	0.960724	FALSE	0.446613	1.086	0.960724	Not FDR-significant
10063118	125	20	105	TRUE	Chorioretinopathy	1	Chorioretinopathy	FALSE	20	256920	105	2108233	FALSE	2365278	256940	2108338	7.78392e-05	4.98023e-05	Uncorrected	Likelihood-ratio chi-square, 1 df	1.56301	0.446613	0.243984	0.968906	2.5214	-0.0315872	0.924812	3.02412	0.082035	-2.50061	1.086	0.109465	-2.21215	0.960724	FALSE	0.446613	1.086	0.960724	Not FDR-significant
10027110	171	26	145	TRUE	Megacolon	1	Megacolon	FALSE	26	256914	145	2108193	FALSE	2365278	256940	2108338	0.000101191	6.87746e-05	Uncorrected	Likelihood-ratio chi-square, 1 df	1.47139	0.386208	0.212985	0.969248	2.23368	-0.0312344	0.80365	3.00386	0.0830662	-2.48812	1.08058	0.110792	-2.2001	0.955492	FALSE	0.386208	1.08058	0.955492	Not FDR-significant
10051081	183	13	170	TRUE	Nodular regenerative hyperplasia	1	Nodular regenerative hyperplasia	FALSE	13	256927	170	2108168	FALSE	2365278	256940	2108338	5.05955e-05	8.06322e-05	Uncorrected	Likelihood-ratio chi-square, 1 df	0.627466	-0.466066	0.287767	0.356979	1.1029	-1.03008	0.0979463	3.00195	0.0831646	-2.48693	1.08006	0.110825	-2.19981	0.955364	FALSE	-0.466066	1.08006	0.955364	Not FDR-significant
10052138	183	13	170	TRUE	Ear pruritus	1	Ear pruritus	FALSE	13	256927	170	2108168	FALSE	2365278	256940	2108338	5.05955e-05	8.06322e-05	Uncorrected	Likelihood-ratio chi-square, 1 df	0.627466	-0.466066	0.287767	0.356979	1.1029	-1.03008	0.0979463	3.00195	0.0831646	-2.48693	1.08006	0.110825	-2.19981	0.955364	FALSE	-0.466066	1.08006	0.955364	Not FDR-significant
10028034	3656	365	3291	TRUE	Mouth ulceration	1	Mouth ulceration	FALSE	365	256575	3291	2105047	FALSE	2365278	256940	2108338	0.00142057	0.00156095	Uncorrected	Likelihood-ratio chi-square, 1 df	0.909939	-0.0943773	0.0552083	0.816618	1.01393	-0.202584	0.013829	2.99666	0.0834362	-2.48367	1.07865	0.111137	-2.19699	0.954141	FALSE	-0.0943773	1.07865	0.954141	Not FDR-significant
10018092	2195	264	1931	TRUE	Generalised oedema	1	Generalised oedema	FALSE	264	256676	1931	2106407	FALSE	2365278	256940	2108338	0.00102748	0.000915887	Uncorrected	Likelihood-ratio chi-square, 1 df	1.12196	0.11508	0.0656515	0.986498	1.27603	-0.0135944	0.243755	2.98455	0.0840625	-2.47619	1.0754	0.111922	-2.18996	0.951086	FALSE	0.11508	1.0754	0.951086	Not FDR-significant
10029864	194	14	180	TRUE	Nystagmus	1	Nystagmus	FALSE	14	256926	180	2108158	FALSE	2365278	256940	2108338	5.44874e-05	8.53753e-05	Uncorrected	Likelihood-ratio chi-square, 1 df	0.638191	-0.449118	0.277468	0.370484	1.09934	-0.992945	0.0947095	2.98237	0.0841758	-2.47485	1.07481	0.111995	-2.1893	0.9508	FALSE	-0.449118	1.07481	0.9508	Not FDR-significant
10082297	226	33	193	TRUE	Blood loss anaemia	1	Blood loss anaemia	FALSE	33	256907	193	2108145	FALSE	2365278	256940	2108338	0.000128435	9.15413e-05	Uncorrected	Likelihood-ratio chi-square, 1 df	1.40308	0.338667	0.188385	0.969902	2.02971	-0.03056	0.707894	2.98205	0.0841925	-2.47465	1.07473	0.111995	-2.1893	0.9508	FALSE	0.338667	1.07473	0.9508	Not FDR-significant
10014733	234	34	200	TRUE	Endometrial cancer	1	Endometrial cancer	FALSE	34	256906	200	2108138	FALSE	2365278	256940	2108338	0.000132327	9.48615e-05	Uncorrected	Likelihood-ratio chi-square, 1 df	1.395	0.332893	0.185516	0.969756	2.00671	-0.0307111	0.696498	2.9747	0.0845756	-2.47011	1.07275	0.112405	-2.18564	0.949213	FALSE	0.332893	1.07275	0.949213	Not FDR-significant
10035734	234	34	200	TRUE	Pneumonia staphylococcal	1	Pneumonia staphylococcal	FALSE	34	256906	200	2108138	FALSE	2365278	256940	2108338	0.000132327	9.48615e-05	Uncorrected	Likelihood-ratio chi-square, 1 df	1.395	0.332893	0.185516	0.969756	2.00671	-0.0307111	0.696498	2.9747	0.0845756	-2.47011	1.07275	0.112405	-2.18564	0.949213	FALSE	0.332893	1.07275	0.949213	Not FDR-significant
10072731	205	15	190	TRUE	White matter lesion	1	White matter lesion	FALSE	15	256925	190	2108148	FALSE	2365278	256940	2108338	5.83794e-05	9.01184e-05	Uncorrected	Likelihood-ratio chi-square, 1 df	0.647787	-0.434193	0.268206	0.382944	1.0958	-0.959866	0.0914802	2.96937	0.0848549	-2.46681	1.07132	0.112727	-2.18279	0.947973	FALSE	-0.434193	1.07132	0.947973	Not FDR-significant
10080901	118	19	99	TRUE	Tissue infiltration	1	Tissue infiltration	FALSE	19	256921	99	2108239	FALSE	2365278	256940	2108338	7.39472e-05	4.69564e-05	Uncorrected	Likelihood-ratio chi-square, 1 df	1.57485	0.454159	0.250473	0.963907	2.57301	-0.0367602	0.945078	2.96285	0.0851977	-2.46278	1.06957	0.113132	-2.1792	0.946415	FALSE	0.454159	1.06957	0.946415	Not FDR-significant
10063916	74	13	61	TRUE	Metastatic gastric cancer	1	Metastatic gastric cancer	FALSE	13	256927	61	2108277	FALSE	2365278	256940	2108338	5.05955e-05	2.89327e-05	Uncorrected	Likelihood-ratio chi-square, 1 df	1.74876	0.55891	0.305485	0.960954	3.18244	-0.0398292	1.15765	2.95825	0.0854406	-2.45993	1.06834	0.113404	-2.1768	0.94537	FALSE	0.55891	1.06834	0.94537	Not FDR-significant
10050090	53	10	43	TRUE	Sputum purulent	1	Sputum purulent	FALSE	10	256930	43	2108295	FALSE	2365278	256940	2108338	3.89196e-05	2.03952e-05	Uncorrected	Likelihood-ratio chi-square, 1 df	1.90831	0.646216	0.351084	0.958969	3.79745	-0.0418964	1.33433	2.94983	0.0858864	-2.45473	1.06608	0.113946	-2.17203	0.943302	FALSE	0.646216	1.06608	0.943302	Not FDR-significant
10061281	67	12	55	TRUE	Meningeal disorder	1	Meningeal disorder	FALSE	12	256928	55	2108283	FALSE	2365278	256940	2108338	4.67035e-05	2.60869e-05	Uncorrected	Likelihood-ratio chi-square, 1 df	1.79034	0.582407	0.318621	0.958794	3.34308	-0.0420795	1.20689	2.94061	0.0863781	-2.44902	1.0636	0.114547	-2.16677	0.941015	FALSE	0.582407	1.0636	0.941015	Not FDR-significant
10054047	148	10	138	TRUE	Pneumococcal sepsis	1	Pneumococcal sepsis	FALSE	10	256930	138	2108200	FALSE	2365278	256940	2108338	3.89196e-05	6.54544e-05	Uncorrected	Likelihood-ratio chi-square, 1 df	0.59459	-0.519882	0.327492	0.312937	1.12974	-1.16175	0.121989	2.934	0.0867324	-2.44493	1.06182	0.114966	-2.16312	0.939429	FALSE	-0.519882	1.06182	0.939429	Not FDR-significant
10003662	1321	163	1158	TRUE	Atrial flutter	1	Atrial flutter	FALSE	163	256777	1158	2107180	FALSE	2365278	256940	2108338	0.000634389	0.000549248	Uncorrected	Likelihood-ratio chi-square, 1 df	1.15511	0.144198	0.0836833	0.980377	1.36099	-0.0198179	0.308215	2.86369	0.0905996	-2.40131	1.04287	0.120039	-2.11994	0.920676	FALSE	0.144198	1.04287	0.920676	Not FDR-significant
10075535	301	24	277	TRUE	Respiratory symptom	1	Respiratory symptom	FALSE	24	256916	277	2108061	FALSE	2365278	256940	2108338	9.3407e-05	0.000131383	Uncorrected	Likelihood-ratio chi-square, 1 df	0.710925	-0.341189	0.212794	0.468482	1.07883	-0.758257	0.0758789	2.83059	0.0924842	-2.38072	1.03393	0.122482	-2.09979	0.911926	FALSE	-0.341189	1.03393	0.911926	Not FDR-significant
10037888	1035	96	939	TRUE	Rash pustular	1	Rash pustular	FALSE	96	256844	939	2107399	FALSE	2365278	256940	2108338	0.000373628	0.000445375	Uncorrected	Likelihood-ratio chi-square, 1 df	0.838847	-0.175726	0.107173	0.679919	1.03492	-0.385781	0.0343283	2.82005	0.0930936	-2.37415	1.03108	0.123235	-2.09366	0.909266	FALSE	-0.175726	1.03108	0.909266	Not FDR-significant
10009244	75	13	62	TRUE	Claustrophobia	1	Claustrophobia	FALSE	13	256927	62	2108276	FALSE	2365278	256940	2108338	5.05955e-05	2.9407e-05	Uncorrected	Likelihood-ratio chi-square, 1 df	1.72056	0.542649	0.305052	0.946257	3.12845	-0.0552413	1.14054	2.8047	0.0939883	-2.36458	1.02693	0.124365	-2.08454	0.905303	FALSE	0.542649	1.02693	0.905303	Not FDR-significant
10065769	127	20	107	TRUE	Soft tissue necrosis	1	Soft tissue necrosis	FALSE	20	256920	107	2108231	FALSE	2365278	256940	2108338	7.78392e-05	5.07509e-05	Uncorrected	Likelihood-ratio chi-square, 1 df	1.53379	0.427743	0.243619	0.951476	2.47249	-0.0497411	0.905227	2.7927	0.0946946	-2.3571	1.02367	0.125244	-2.07749	0.902243	FALSE	0.427743	1.02367	0.902243	Not FDR-significant
10060991	68	12	56	TRUE	Sputum abnormal	1	Sputum abnormal	FALSE	12	256928	56	2108282	FALSE	2365278	256940	2108338	4.67035e-05	2.65612e-05	Uncorrected	Likelihood-ratio chi-square, 1 df	1.75837	0.564388	0.318111	0.942613	3.2801	-0.0590991	1.18787	2.7791	0.0955019	-2.34861	1.01999	0.126256	-2.06944	0.898748	FALSE	0.564388	1.01999	0.898748	Not FDR-significant
10050456	189	28	161	TRUE	Anastomotic leak	1	Anastomotic leak	FALSE	28	256912	161	2108177	FALSE	2365278	256940	2108338	0.000108975	7.63635e-05	Uncorrected	Likelihood-ratio chi-square, 1 df	1.4271	0.355645	0.204768	0.955336	2.13183	-0.045692	0.756983	2.77338	0.0958438	-2.34504	1.01844	0.126652	-2.06631	0.897387	FALSE	0.355645	1.01844	0.897387	Not FDR-significant
10019719	54	10	44	TRUE	Hepatitis A	1	Hepatitis A	FALSE	10	256930	44	2108294	FALSE	2365278	256940	2108338	3.89196e-05	2.08695e-05	Uncorrected	Likelihood-ratio chi-square, 1 df	1.86493	0.623226	0.350331	0.938559	3.70566	-0.0634095	1.30986	2.76597	0.0962886	-2.34041	1.01643	0.127128	-2.06256	0.895759	FALSE	0.623226	1.01643	0.895759	Not FDR-significant
10088061	54	10	44	TRUE	Klebsiella urinary tract infection	1	Klebsiella urinary tract infection	FALSE	10	256930	44	2108294	FALSE	2365278	256940	2108338	3.89196e-05	2.08695e-05	Uncorrected	Likelihood-ratio chi-square, 1 df	1.86493	0.623226	0.350331	0.938559	3.70566	-0.0634095	1.30986	2.76597	0.0962886	-2.34041	1.01643	0.127128	-2.06256	0.895759	FALSE	0.623226	1.01643	0.895759	Not FDR-significant
10021309	61	11	50	TRUE	Ileal ulcer	1	Ileal ulcer	FALSE	11	256929	50	2108288	FALSE	2365278	256940	2108338	4.28116e-05	2.37154e-05	Uncorrected	Likelihood-ratio chi-square, 1 df	1.80526	0.590704	0.333037	0.939849	3.46754	-0.062036	1.24344	2.76481	0.0963581	-2.33968	1.01611	0.127164	-2.06228	0.895636	FALSE	0.590704	1.01611	0.895636	Not FDR-significant
10022078	146	10	136	TRUE	Injection site inflammation	1	Injection site inflammation	FALSE	10	256930	136	2108202	FALSE	2365278	256940	2108338	3.89196e-05	6.45058e-05	Uncorrected	Likelihood-ratio chi-square, 1 df	0.603335	-0.505283	0.327654	0.317438	1.14672	-1.14747	0.136908	2.75582	0.0969014	-2.33406	1.01367	0.127825	-2.0571	0.893386	FALSE	-0.505283	1.01367	0.893386	Not FDR-significant
10005462	135	21	114	TRUE	Blood creatine abnormal	1	Blood creatine abnormal	FALSE	21	256919	114	2108224	FALSE	2365278	256940	2108338	8.17311e-05	5.4071e-05	Uncorrected	Likelihood-ratio chi-square, 1 df	1.51159	0.413164	0.237477	0.949061	2.40755	-0.0522821	0.878611	2.75012	0.0972473	-2.3305	1.01212	0.128225	-2.05397	0.892029	FALSE	0.413164	1.01212	0.892029	Not FDR-significant
10027202	235	18	217	TRUE	Meningitis bacterial	1	Meningitis bacterial	FALSE	18	256922	217	2108121	FALSE	2365278	256940	2108338	7.00553e-05	0.000102925	Uncorrected	Likelihood-ratio chi-square, 1 df	0.680624	-0.384746	0.245292	0.420837	1.10078	-0.86551	0.0960179	2.74508	0.0975542	-2.32735	1.01075	0.128573	-2.05126	0.890851	FALSE	-0.384746	1.01075	0.890851	Not FDR-significant
10084453	120	19	101	TRUE	Device related bacteraemia	1	Device related bacteraemia	FALSE	19	256921	101	2108237	FALSE	2365278	256940	2108338	7.39472e-05	4.7905e-05	Uncorrected	Likelihood-ratio chi-square, 1 df	1.54366	0.434157	0.250074	0.945559	2.52009	-0.0559786	0.924293	2.72699	0.0986652	-2.31602	1.00584	0.12998	-2.04038	0.886124	FALSE	0.434157	1.00584	0.886124	Not FDR-significant
10022680	785	100	685	TRUE	Intestinal ischaemia	1	Intestinal ischaemia	FALSE	100	256840	685	2107653	FALSE	2365278	256940	2108338	0.000389196	0.0003249	Uncorrected	Likelihood-ratio chi-square, 1 df	1.19797	0.180628	0.107071	0.971196	1.4777	-0.0292272	0.390484	2.72098	0.0990371	-2.31226	1.0042	0.130413	-2.03705	0.88468	FALSE	0.180628	1.0042	0.88468	Not FDR-significant
10008196	174	26	148	TRUE	Cerebrovascular disorder	1	Cerebrovascular disorder	FALSE	26	256914	148	2108190	FALSE	2365278	256940	2108338	0.000101191	7.01975e-05	Uncorrected	Likelihood-ratio chi-square, 1 df	1.44156	0.365728	0.212656	0.950212	2.18699	-0.0510706	0.782526	2.71356	0.099499	-2.30761	1.00218	0.130963	-2.03284	0.88285	FALSE	0.365728	1.00218	0.88285	Not FDR-significant
10048750	267	21	246	TRUE	Axillary pain	1	Axillary pain	FALSE	21	256919	246	2108092	FALSE	2365278	256940	2108338	8.17311e-05	0.00011668	Uncorrected	Likelihood-ratio chi-square, 1 df	0.700451	-0.356031	0.227351	0.448597	1.0937	-0.801631	0.0895683	2.71234	0.099575	-2.30684	1.00185	0.131006	-2.03251	0.882709	FALSE	-0.356031	1.00185	0.882709	Not FDR-significant
10049206	83	14	69	TRUE	Muscle abscess	1	Muscle abscess	FALSE	14	256926	69	2108269	FALSE	2365278	256940	2108338	5.44874e-05	3.27272e-05	Uncorrected	Likelihood-ratio chi-square, 1 df	1.66493	0.509785	0.293131	0.937311	2.9574	-0.0647407	1.08431	2.69689	0.100544	-2.29716	0.997644	0.132223	-2.02327	0.878694	FALSE	0.509785	0.997644	0.878694	Not FDR-significant
10025005	179	13	166	TRUE	Lumbar spinal stenosis	1	Lumbar spinal stenosis	FALSE	13	256927	166	2108172	FALSE	2365278	256940	2108338	5.05955e-05	7.8735e-05	Uncorrected	Likelihood-ratio chi-square, 1 df	0.642586	-0.442254	0.288013	0.365405	1.13003	-1.00675	0.122241	2.67825	0.101728	-2.28546	0.992561	0.133662	-2.01244	0.873991	FALSE	-0.442254	0.992561	0.873991	Not FDR-significant
10052132	179	13	166	TRUE	Eyelid margin crusting	1	Eyelid margin crusting	FALSE	13	256927	166	2108172	FALSE	2365278	256940	2108338	5.05955e-05	7.8735e-05	Uncorrected	Likelihood-ratio chi-square, 1 df	0.642586	-0.442254	0.288013	0.365405	1.13003	-1.00675	0.122241	2.67825	0.101728	-2.28546	0.992561	0.133662	-2.01244	0.873991	FALSE	-0.442254	0.992561	0.873991	Not FDR-significant
10011655	198	29	169	TRUE	Cushingoid	1	Cushingoid	FALSE	29	256911	169	2108169	FALSE	2365278	256940	2108338	0.000112867	8.01579e-05	Uncorrected	Likelihood-ratio chi-square, 1 df	1.4081	0.342242	0.201008	0.949589	2.08801	-0.0517263	0.736211	2.67282	0.102075	-2.28205	0.99108	0.13406	-2.00947	0.8727	FALSE	0.342242	0.99108	0.8727	Not FDR-significant
10020578	2871	285	2586	TRUE	Hyperbilirubinaemia	1	Hyperbilirubinaemia	FALSE	285	256655	2586	2105752	FALSE	2365278	256940	2108338	0.00110921	0.00122656	Uncorrected	Likelihood-ratio chi-square, 1 df	0.904219	-0.100683	0.0624487	0.80005	1.02195	-0.22308	0.021714	2.67013	0.102247	-2.28036	0.990347	0.134228	-2.00822	0.872158	FALSE	-0.100683	0.990347	0.872158	Not FDR-significant
10051250	113	18	95	TRUE	Ureteritis	1	Ureteritis	FALSE	18	256922	95	2108243	FALSE	2365278	256940	2108338	7.00553e-05	4.50592e-05	Uncorrected	Likelihood-ratio chi-square, 1 df	1.55478	0.441333	0.257072	0.939394	2.57329	-0.0625202	0.945185	2.66275	0.102723	-2.27572	0.988332	0.134675	-2.00489	0.870712	FALSE	0.441333	0.988332	0.870712	Not FDR-significant
10064095	113	18	95	TRUE	Cell marker increased	1	Cell marker increased	FALSE	18	256922	95	2108243	FALSE	2365278	256940	2108338	7.00553e-05	4.50592e-05	Uncorrected	Likelihood-ratio chi-square, 1 df	1.55478	0.441333	0.257072	0.939394	2.57329	-0.0625202	0.945185	2.66275	0.102723	-2.27572	0.988332	0.134675	-2.00489	0.870712	FALSE	0.441333	0.988332	0.870712	Not FDR-significant
10037508	201	15	186	TRUE	Punctate keratitis	1	Punctate keratitis	FALSE	15	256925	186	2108152	FALSE	2365278	256940	2108338	5.83794e-05	8.82211e-05	Uncorrected	Likelihood-ratio chi-square, 1 df	0.661719	-0.412914	0.268416	0.391019	1.11983	-0.939	0.113173	2.66351	0.102674	-2.2762	0.98854	0.134675	-2.00489	0.870712	FALSE	-0.412914	0.98854	0.870712	Not FDR-significant
10003173	76	13	63	TRUE	Arterial rupture	1	Arterial rupture	FALSE	13	256927	63	2108275	FALSE	2365278	256940	2108338	5.05955e-05	2.98814e-05	Uncorrected	Likelihood-ratio chi-square, 1 df	1.69325	0.526648	0.304632	0.932003	3.07626	-0.0704191	1.12372	2.65675	0.103111	-2.27195	0.986694	0.135125	-2.00155	0.869263	FALSE	0.526648	0.986694	0.869263	Not FDR-significant
10074409	69	12	57	TRUE	Escherichia pyelonephritis	1	Escherichia pyelonephritis	FALSE	12	256928	57	2108281	FALSE	2365278	256940	2108338	4.67035e-05	2.70355e-05	Uncorrected	Likelihood-ratio chi-square, 1 df	1.72752	0.546688	0.317619	0.926971	3.21944	-0.0758333	1.16921	2.62389	0.105266	-2.25127	0.977712	0.137889	-1.98131	0.860471	FALSE	0.546688	0.977712	0.860471	Not FDR-significant
10062104	287	23	264	TRUE	Renal mass	1	Renal mass	FALSE	23	256917	264	2108074	FALSE	2365278	256940	2108338	8.95151e-05	0.000125217	Uncorrected	Likelihood-ratio chi-square, 1 df	0.714853	-0.335678	0.217418	0.466821	1.09467	-0.761809	0.0904531	2.62022	0.10551	-2.24895	0.976707	0.138148	-1.97943	0.859655	FALSE	-0.335678	0.976707	0.859655	Not FDR-significant
10005652	167	12	155	TRUE	Blood magnesium abnormal	1	Blood magnesium abnormal	FALSE	12	256928	155	2108183	FALSE	2365278	256940	2108338	4.67035e-05	7.35176e-05	Uncorrected	Likelihood-ratio chi-square, 1 df	0.635253	-0.453733	0.299649	0.35309	1.1429	-1.04103	0.133568	2.61381	0.105937	-2.24491	0.974953	0.138586	-1.97626	0.85828	FALSE	-0.453733	0.974953	0.85828	Not FDR-significant
10027002	167	12	155	TRUE	Mean cell volume decreased	1	Mean cell volume decreased	FALSE	12	256928	155	2108183	FALSE	2365278	256940	2108338	4.67035e-05	7.35176e-05	Uncorrected	Likelihood-ratio chi-square, 1 df	0.635253	-0.453733	0.299649	0.35309	1.1429	-1.04103	0.133568	2.61381	0.105937	-2.24491	0.974953	0.138586	-1.97626	0.85828	FALSE	-0.453733	0.974953	0.85828	Not FDR-significant
10075049	308	25	283	TRUE	Peripheral venous disease	1	Peripheral venous disease	FALSE	25	256915	283	2108055	FALSE	2365278	256940	2108338	9.7299e-05	0.000134229	Uncorrected	Likelihood-ratio chi-square, 1 df	0.724847	-0.321795	0.208657	0.481545	1.09108	-0.730756	0.0871657	2.60351	0.106628	-2.23841	0.97213	0.139429	-1.9702	0.855647	FALSE	-0.321795	0.97213	0.855647	Not FDR-significant
10049446	276	22	254	TRUE	Subclavian vein thrombosis	1	Subclavian vein thrombosis	FALSE	22	256918	254	2108084	FALSE	2365278	256940	2108338	8.56231e-05	0.000120474	Uncorrected	Likelihood-ratio chi-square, 1 df	0.710694	-0.341514	0.222252	0.459728	1.09866	-0.77712	0.0940918	2.60001	0.106863	-2.2362	0.971171	0.139676	-1.96843	0.854877	FALSE	-0.341514	0.971171	0.854877	Not FDR-significant
10051625	287	40	247	TRUE	Conjunctival hyperaemia	1	Conjunctival hyperaemia	FALSE	40	256900	247	2108091	FALSE	2365278	256940	2108338	0.000155678	0.000117154	Uncorrected	Likelihood-ratio chi-square, 1 df	1.32889	0.284342	0.170449	0.951484	1.85599	-0.0497321	0.618417	2.59823	0.106983	-2.23508	0.970685	0.139772	-1.96774	0.85458	FALSE	0.284342	0.970685	0.85458	Not FDR-significant
10005846	189	14	175	TRUE	Blood urea abnormal	1	Blood urea abnormal	FALSE	14	256926	175	2108163	FALSE	2365278	256940	2108338	5.44874e-05	8.30038e-05	Uncorrected	Likelihood-ratio chi-square, 1 df	0.656427	-0.420945	0.277754	0.380857	1.13139	-0.965332	0.123443	2.5916	0.107432	-2.2309	0.968868	0.140297	-1.96399	0.852952	FALSE	-0.420945	0.968868	0.852952	Not FDR-significant
10021113	468	62	406	TRUE	Hypothermia	1	Hypothermia	FALSE	62	256878	406	2107932	FALSE	2365278	256940	2108338	0.000241301	0.000192569	Uncorrected	Likelihood-ratio chi-square, 1 df	1.25313	0.225643	0.136369	0.959219	1.63709	-0.0416354	0.492921	2.5903	0.10752	-2.23008	0.968511	0.140351	-1.96361	0.852784	FALSE	0.225643	0.968511	0.852784	Not FDR-significant
10063562	544	71	473	TRUE	Radiation skin injury	1	Radiation skin injury	FALSE	71	256869	473	2107865	FALSE	2365278	256940	2108338	0.000276329	0.000224347	Uncorrected	Likelihood-ratio chi-square, 1 df	1.23177	0.208449	0.127291	0.959794	1.58081	-0.041037	0.457935	2.54723	0.110488	-2.20285	0.956686	0.144163	-1.93681	0.841148	FALSE	0.208449	0.956686	0.841148	Not FDR-significant
10024119	576	51	525	TRUE	Left ventricular failure	1	Left ventricular failure	FALSE	51	256889	525	2107813	FALSE	2365278	256940	2108338	0.00019849	0.000249011	Uncorrected	Likelihood-ratio chi-square, 1 df	0.797072	-0.226811	0.146687	0.597912	1.06257	-0.514311	0.06069	2.54477	0.11066	-2.2013	0.95601	0.144324	-1.93569	0.840661	FALSE	-0.226811	0.95601	0.840661	Not FDR-significant
10070545	99	16	83	TRUE	Bacterial translocation	1	Bacterial translocation	FALSE	16	256924	83	2108255	FALSE	2365278	256940	2108338	6.22713e-05	3.93675e-05	Uncorrected	Likelihood-ratio chi-square, 1 df	1.58183	0.458584	0.273043	0.926287	2.70131	-0.0765711	0.993738	2.5399	0.111002	-2.19821	0.954671	0.144707	-1.93304	0.83951	FALSE	0.458584	0.954671	0.83951	Not FDR-significant
10038678	370	31	339	TRUE	Respiratory depression	1	Respiratory depression	FALSE	31	256909	339	2107999	FALSE	2365278	256940	2108338	0.000120651	0.00016079	Uncorrected	Likelihood-ratio chi-square, 1 df	0.750331	-0.28724	0.187649	0.519428	1.08388	-0.655026	0.0805456	2.53855	0.111096	-2.19736	0.9543	0.144768	-1.93262	0.839328	FALSE	-0.28724	0.9543	0.839328	Not FDR-significant
10049514	188	14	174	TRUE	Traumatic fracture	1	Traumatic fracture	FALSE	14	256926	174	2108164	FALSE	2365278	256940	2108338	5.44874e-05	8.25295e-05	Uncorrected	Likelihood-ratio chi-square, 1 df	0.660199	-0.415213	0.277813	0.383001	1.13802	-0.959717	0.12929	2.51595	0.1127	-2.18303	0.948078	0.146793	-1.91873	0.833294	FALSE	-0.415213	0.948078	0.833294	Not FDR-significant
10017614	77	13	64	TRUE	Gallbladder cancer	1	Gallbladder cancer	FALSE	13	256927	64	2108274	FALSE	2365278	256940	2108338	5.05955e-05	3.03557e-05	Uncorrected	Likelihood-ratio chi-square, 1 df	1.66679	0.510899	0.304224	0.918173	3.02578	-0.0853696	1.10717	2.51423	0.112823	-2.18194	0.947603	0.146826	-1.91851	0.833196	FALSE	0.510899	0.947603	0.833196	Not FDR-significant
10034487	77	13	64	TRUE	Pericarditis constrictive	1	Pericarditis constrictive	FALSE	13	256927	64	2108274	FALSE	2365278	256940	2108338	5.05955e-05	3.03557e-05	Uncorrected	Likelihood-ratio chi-square, 1 df	1.66679	0.510899	0.304224	0.918173	3.02578	-0.0853696	1.10717	2.51423	0.112823	-2.18194	0.947603	0.146826	-1.91851	0.833196	FALSE	0.510899	0.947603	0.833196	Not FDR-significant
10061105	626	56	570	TRUE	Dialysis	1	Dialysis	FALSE	56	256884	570	2107768	FALSE	2365278	256940	2108338	0.00021795	0.000270355	Uncorrected	Likelihood-ratio chi-square, 1 df	0.806119	-0.215524	0.140057	0.612608	1.06076	-0.490031	0.0589818	2.51232	0.11296	-2.18072	0.947076	0.146941	-1.91773	0.832858	FALSE	-0.215524	0.947076	0.832858	Not FDR-significant
10021417	338	28	310	TRUE	Immobile	1	Immobile	FALSE	28	256912	310	2108028	FALSE	2365278	256940	2108338	0.000108975	0.000147035	Uncorrected	Likelihood-ratio chi-square, 1 df	0.74112	-0.299593	0.197344	0.503395	1.09111	-0.686379	0.087193	2.50612	0.113405	-2.17679	0.945368	0.147456	-1.91423	0.831338	FALSE	-0.299593	0.945368	0.831338	Not FDR-significant
10061269	208	30	178	TRUE	Malignant peritoneal neoplasm	1	Malignant peritoneal neoplasm	FALSE	30	256910	178	2108160	FALSE	2365278	256940	2108338	0.000116759	8.44267e-05	Uncorrected	Likelihood-ratio chi-square, 1 df	1.38301	0.324259	0.197372	0.939335	2.03623	-0.0625831	0.711101	2.49811	0.113983	-2.17171	0.943161	0.148143	-1.90958	0.829319	FALSE	0.324259	0.943161	0.829319	Not FDR-significant
10061129	354	48	306	TRUE	Eye movement disorder	1	Eye movement disorder	FALSE	48	256892	306	2108032	FALSE	2365278	256940	2108338	0.000186814	0.000145138	Uncorrected	Likelihood-ratio chi-square, 1 df	1.2872	0.25247	0.15526	0.949487	1.74503	-0.0518338	0.556774	2.48646	0.114829	-2.16431	0.939947	0.149179	-1.90261	0.826293	FALSE	0.25247	0.939947	0.826293	Not FDR-significant
10038669	926	86	840	TRUE	Respiratory arrest	1	Respiratory arrest	FALSE	86	256854	840	2107498	FALSE	2365278	256940	2108338	0.000334708	0.000398418	Uncorrected	Likelihood-ratio chi-square, 1 df	0.84004	-0.174306	0.113238	0.67284	1.04879	-0.396247	0.0476359	2.48439	0.114981	-2.16299	0.939375	0.149311	-1.90173	0.825909	FALSE	-0.174306	0.939375	0.825909	Not FDR-significant
10052238	757	96	661	TRUE	Escherichia urinary tract infection	1	Escherichia urinary tract infection	FALSE	96	256844	661	2107677	FALSE	2365278	256940	2108338	0.000373628	0.000313517	Uncorrected	Likelihood-ratio chi-square, 1 df	1.1918	0.175467	0.109242	0.962093	1.47636	-0.038644	0.389578	2.46966	0.116063	-2.15362	0.935307	0.150651	-1.89279	0.822029	FALSE	0.175467	0.935307	0.822029	Not FDR-significant
10061298	165	12	153	TRUE	Mucosal haemorrhage	1	Mucosal haemorrhage	FALSE	12	256928	153	2108185	FALSE	2365278	256940	2108338	4.67035e-05	7.2569e-05	Uncorrected	Likelihood-ratio chi-square, 1 df	0.643557	-0.440744	0.299789	0.357607	1.15816	-1.02832	0.146832	2.45396	0.117229	-2.14363	0.930967	0.152098	-1.88323	0.817876	FALSE	-0.440744	0.930967	0.817876	Not FDR-significant
10029719	263	21	242	TRUE	Nonspecific reaction	1	Nonspecific reaction	FALSE	21	256919	242	2108096	FALSE	2365278	256940	2108338	8.17311e-05	0.000114782	Uncorrected	Likelihood-ratio chi-square, 1 df	0.71203	-0.339636	0.227499	0.45588	1.1121	-0.785525	0.106254	2.45285	0.117312	-2.14292	0.930659	0.15214	-1.88295	0.817756	FALSE	-0.339636	0.930659	0.817756	Not FDR-significant
10082426	209	16	193	TRUE	Hyperaesthesia teeth	1	Hyperaesthesia teeth	FALSE	16	256924	193	2108145	FALSE	2365278	256940	2108338	6.22713e-05	9.15413e-05	Uncorrected	Likelihood-ratio chi-square, 1 df	0.680234	-0.385318	0.260165	0.408513	1.13269	-0.895232	0.124596	2.4479	0.117682	-2.13977	0.929289	0.152555	-1.88023	0.816574	FALSE	-0.385318	0.929289	0.816574	Not FDR-significant
10002034	53492	5700	47792	TRUE	Anaemia	1	Anaemia	FALSE	5700	251240	47792	2060546	FALSE	2365278	256940	2108338	0.0221842	0.0226681	Uncorrected	Likelihood-ratio chi-square, 1 df	0.978167	-0.0220745	0.0141714	0.951372	1.00572	-0.0498499	0.00570094	2.43982	0.11829	-2.13462	0.927054	0.153276	-1.87552	0.814526	FALSE	-0.0220745	0.927054	0.814526	Not FDR-significant
10050473	461	40	421	TRUE	Abscess limb	1	Abscess limb	FALSE	40	256900	421	2107917	FALSE	2365278	256940	2108338	0.000155678	0.000199683	Uncorrected	Likelihood-ratio chi-square, 1 df	0.779592	-0.248985	0.165468	0.563664	1.07824	-0.573296	0.0753266	2.42561	0.119367	-2.12555	0.923116	0.154605	-1.86688	0.810776	FALSE	-0.248985	0.923116	0.810776	Not FDR-significant
10001507	4174	485	3689	TRUE	Agranulocytosis	1	Agranulocytosis	FALSE	485	256455	3689	2104649	FALSE	2365278	256940	2108338	0.0018876	0.00174972	Uncorrected	Likelihood-ratio chi-square, 1 df	1.07895	0.075989	0.0483457	0.981408	1.18619	-0.0187669	0.170745	2.4231	0.119558	-2.12395	0.922421	0.154786	-1.86571	0.810269	FALSE	0.075989	0.922421	0.810269	Not FDR-significant
10051664	100	16	84	TRUE	Metastases to abdominal wall	1	Metastases to abdominal wall	FALSE	16	256924	84	2108254	FALSE	2365278	256940	2108338	6.22713e-05	3.98418e-05	Uncorrected	Likelihood-ratio chi-square, 1 df	1.563	0.446607	0.27278	0.915731	2.66778	-0.0880327	0.981247	2.41926	0.119851	-2.1215	0.921358	0.155098	-1.86369	0.809392	FALSE	0.446607	0.921358	0.809392	Not FDR-significant
10067450	225	32	193	TRUE	Endotracheal intubation	1	Endotracheal intubation	FALSE	32	256908	193	2108145	FALSE	2365278	256940	2108338	0.000124543	9.15413e-05	Uncorrected	Likelihood-ratio chi-square, 1 df	1.36055	0.307891	0.190881	0.935916	1.97785	-0.0662293	0.682012	2.41661	0.120054	-2.11981	0.920622	0.155295	-1.86243	0.808844	FALSE	0.307891	0.920622	0.808844	Not FDR-significant
10028293	146	22	124	TRUE	Muscle contractions involuntary	1	Muscle contractions involuntary	FALSE	22	256918	124	2108214	FALSE	2365278	256940	2108338	8.56231e-05	5.88141e-05	Uncorrected	Likelihood-ratio chi-square, 1 df	1.45587	0.3756	0.231351	0.925113	2.29112	-0.0778399	0.829041	2.4132	0.120316	-2.11763	0.919676	0.155566	-1.86068	0.808085	FALSE	0.3756	0.919676	0.808085	Not FDR-significant
10062546	142	10	132	TRUE	Thrombosis in device	1	Thrombosis in device	FALSE	10	256930	132	2108206	FALSE	2365278	256940	2108338	3.89196e-05	6.26086e-05	Uncorrected	Likelihood-ratio chi-square, 1 df	0.621619	-0.475428	0.327994	0.32684	1.18226	-1.11828	0.167429	2.41166	0.120435	-2.11665	0.919248	0.155652	-1.86013	0.807844	FALSE	-0.475428	0.919248	0.807844	Not FDR-significant
10042159	154	23	131	TRUE	Strabismus	1	Strabismus	FALSE	23	256917	131	2108207	FALSE	2365278	256940	2108338	8.95151e-05	6.21342e-05	Uncorrected	Likelihood-ratio chi-square, 1 df	1.44071	0.365137	0.226089	0.924974	2.24401	-0.0779893	0.808263	2.39323	0.121862	-2.10487	0.914133	0.157429	-1.84878	0.802916	FALSE	0.365137	0.914133	0.802916	Not FDR-significant
10004137	153	11	142	TRUE	Barrett's oesophagus	1	Barrett's oesophagus	FALSE	11	256929	142	2108196	FALSE	2365278	256940	2108338	4.28116e-05	6.73516e-05	Uncorrected	Likelihood-ratio chi-square, 1 df	0.635627	-0.453144	0.312979	0.344187	1.17384	-1.06657	0.160283	2.38925	0.122172	-2.10232	0.913027	0.157762	-1.84667	0.801997	FALSE	-0.453144	0.913027	0.801997	Not FDR-significant
10060889	78	13	65	TRUE	Tinea infection	1	Tinea infection	FALSE	13	256927	65	2108273	FALSE	2365278	256940	2108338	5.05955e-05	3.083e-05	Uncorrected	Likelihood-ratio chi-square, 1 df	1.64115	0.495394	0.303829	0.904747	2.97692	-0.100099	1.09089	2.37698	0.123135	-2.09447	0.909618	0.158937	-1.83925	0.798775	FALSE	0.495394	0.909618	0.798775	Not FDR-significant
10013849	346	29	317	TRUE	Duodenal ulcer perforation	1	Duodenal ulcer perforation	FALSE	29	256911	317	2108021	FALSE	2365278	256940	2108338	0.000112867	0.000150355	Uncorrected	Likelihood-ratio chi-square, 1 df	0.750639	-0.286831	0.194015	0.513198	1.09793	-0.667093	0.093431	2.36766	0.123872	-2.0885	0.907026	0.15982	-1.83371	0.796369	FALSE	-0.286831	0.907026	0.796369	Not FDR-significant
10061457	93	15	78	TRUE	Facial nerve disorder	1	Facial nerve disorder	FALSE	15	256925	78	2108260	FALSE	2365278	256940	2108338	5.83794e-05	3.6996e-05	Uncorrected	Likelihood-ratio chi-square, 1 df	1.57803	0.456175	0.281942	0.908081	2.74223	-0.0964216	1.00877	2.35824	0.124622	-2.08247	0.904404	0.160718	-1.8281	0.793934	FALSE	0.456175	0.904404	0.793934	Not FDR-significant
10040893	551	49	502	TRUE	Skin necrosis	1	Skin necrosis	FALSE	49	256891	502	2107836	FALSE	2365278	256940	2108338	0.000190706	0.000238102	Uncorrected	Likelihood-ratio chi-square, 1 df	0.800904	-0.222015	0.149682	0.597271	1.07396	-0.515385	0.0713558	2.33846	0.126214	-2.06977	0.898891	0.162702	-1.81584	0.788608	FALSE	-0.222015	0.898891	0.788608	Not FDR-significant
10006105	418	36	382	TRUE	Brain abscess	1	Brain abscess	FALSE	36	256904	382	2107956	FALSE	2365278	256940	2108338	0.000140111	0.000181185	Uncorrected	Likelihood-ratio chi-square, 1 df	0.773268	-0.25713	0.174356	0.549437	1.08828	-0.598861	0.084601	2.33545	0.126458	-2.06784	0.898053	0.162946	-1.81434	0.787956	FALSE	-0.25713	0.898053	0.787956	Not FDR-significant
10061372	459	40	419	TRUE	Streptococcal infection	1	Streptococcal infection	FALSE	40	256900	419	2107919	FALSE	2365278	256940	2108338	0.000155678	0.000198735	Uncorrected	Likelihood-ratio chi-square, 1 df	0.783314	-0.244222	0.165502	0.566318	1.08346	-0.5686	0.0801566	2.32949	0.126943	-2.06402	0.896391	0.163501	-1.81094	0.786481	FALSE	-0.244222	0.896391	0.786481	Not FDR-significant
10049722	141	10	131	TRUE	Metastases to bladder	1	Metastases to bladder	FALSE	10	256930	131	2108207	FALSE	2365278	256940	2108338	3.89196e-05	6.21342e-05	Uncorrected	Likelihood-ratio chi-square, 1 df	0.626365	-0.467823	0.328082	0.329278	1.19149	-1.11085	0.175207	2.32825	0.127045	-2.06322	0.896043	0.163561	-1.81057	0.786319	FALSE	-0.467823	0.896043	0.786319	Not FDR-significant
10043967	261	21	240	TRUE	Tongue oedema	1	Tongue oedema	FALSE	21	256919	240	2108098	FALSE	2365278	256940	2108338	8.17311e-05	0.000113834	Uncorrected	Likelihood-ratio chi-square, 1 df	0.717964	-0.331336	0.227574	0.459612	1.12154	-0.777373	0.114702	2.32704	0.127143	-2.06244	0.895707	0.163618	-1.81022	0.78617	FALSE	-0.331336	0.895707	0.78617	Not FDR-significant
10011640	101	16	85	TRUE	Culture urine positive	1	Culture urine positive	FALSE	16	256924	85	2108253	FALSE	2365278	256940	2108338	6.22713e-05	4.03161e-05	Uncorrected	Likelihood-ratio chi-square, 1 df	1.54461	0.434772	0.272524	0.905413	2.63507	-0.0993642	0.968908	2.30244	0.129171	-2.04662	0.888834	0.166157	-1.79482	0.779483	FALSE	0.434772	0.888834	0.779483	Not FDR-significant
10018821	86	14	72	TRUE	Haemangioma of liver	1	Haemangioma of liver	FALSE	14	256926	72	2108266	FALSE	2365278	256940	2108338	5.44874e-05	3.41501e-05	Uncorrected	Likelihood-ratio chi-square, 1 df	1.59556	0.467224	0.292099	0.900073	2.82845	-0.105279	1.03973	2.29988	0.129384	-2.04497	0.888121	0.166358	-1.79361	0.778955	FALSE	0.467224	0.888121	0.778955	Not FDR-significant
10038710	163	12	151	TRUE	Respiratory rate decreased	1	Respiratory rate decreased	FALSE	12	256928	151	2108187	FALSE	2365278	256940	2108338	4.67035e-05	7.16204e-05	Uncorrected	Likelihood-ratio chi-square, 1 df	0.652082	-0.427585	0.299934	0.362241	1.17383	-1.01544	0.160274	2.29792	0.129548	-2.04371	0.887571	0.166498	-1.79277	0.778591	FALSE	-0.427585	0.887571	0.778591	Not FDR-significant
10055890	109	17	92	TRUE	Haematoma muscle	1	Haematoma muscle	FALSE	17	256923	92	2108246	FALSE	2365278	256940	2108338	6.61633e-05	4.36363e-05	Uncorrected	Likelihood-ratio chi-square, 1 df	1.51628	0.41626	0.264003	0.903774	2.54389	-0.101176	0.933696	2.2573	0.132986	-2.01751	0.876195	0.17077	-1.76744	0.767588	FALSE	0.41626	0.876195	0.767588	Not FDR-significant
10065259	109	17	92	TRUE	Dermo-hypodermitis	1	Dermo-hypodermitis	FALSE	17	256923	92	2108246	FALSE	2365278	256940	2108338	6.61633e-05	4.36363e-05	Uncorrected	Likelihood-ratio chi-square, 1 df	1.51628	0.41626	0.264003	0.903774	2.54389	-0.101176	0.933696	2.2573	0.132986	-2.01751	0.876195	0.17077	-1.76744	0.767588	FALSE	0.41626	0.876195	0.767588	Not FDR-significant
10070559	140	21	119	TRUE	Distributive shock	1	Distributive shock	FALSE	21	256919	119	2108219	FALSE	2365278	256940	2108338	8.17311e-05	5.64426e-05	Uncorrected	Likelihood-ratio chi-square, 1 df	1.44808	0.370237	0.2367	0.910569	2.30288	-0.0936861	0.83416	2.2425	0.134264	-2.00795	0.872042	0.172337	-1.7583	0.76362	FALSE	0.370237	0.872042	0.76362	Not FDR-significant
10062506	94	15	79	TRUE	Heparin-induced thrombocytopenia	1	Heparin-induced thrombocytopenia	FALSE	15	256925	79	2108259	FALSE	2365278	256940	2108338	5.83794e-05	3.74703e-05	Uncorrected	Likelihood-ratio chi-square, 1 df	1.55805	0.443436	0.281655	0.897092	2.70599	-0.108597	0.995469	2.2385	0.134611	-2.00536	0.870918	0.17271	-1.75614	0.762682	FALSE	0.443436	0.870918	0.762682	Not FDR-significant
10017711	354	30	324	TRUE	Gangrene	1	Gangrene	FALSE	30	256910	324	2108014	FALSE	2365278	256940	2108338	0.000116759	0.000153676	Uncorrected	Likelihood-ratio chi-square, 1 df	0.759747	-0.27477	0.190851	0.522656	1.10439	-0.648832	0.0992908	2.23738	0.134709	-2.00464	0.870604	0.172761	-1.75585	0.762554	FALSE	-0.27477	0.870604	0.762554	Not FDR-significant
10014612	151	11	140	TRUE	Encephalitis viral	1	Encephalitis viral	FALSE	11	256929	140	2108198	FALSE	2365278	256940	2108338	4.28116e-05	6.6403e-05	Uncorrected	Likelihood-ratio chi-square, 1 df	0.644708	-0.438958	0.313139	0.348994	1.19099	-1.0527	0.174784	2.22974	0.135377	-1.9997	0.868457	0.173469	-1.75176	0.760778	FALSE	-0.438958	0.868457	0.760778	Not FDR-significant
10047708	151	11	140	TRUE	Vomiting projectile	1	Vomiting projectile	FALSE	11	256929	140	2108198	FALSE	2365278	256940	2108338	4.28116e-05	6.6403e-05	Uncorrected	Likelihood-ratio chi-square, 1 df	0.644708	-0.438958	0.313139	0.348994	1.19099	-1.0527	0.174784	2.22974	0.135377	-1.9997	0.868457	0.173469	-1.75176	0.760778	FALSE	-0.438958	0.868457	0.760778	Not FDR-significant
10070091	184	14	170	TRUE	Klebsiella test positive	1	Klebsiella test positive	FALSE	14	256926	170	2108168	FALSE	2365278	256940	2108338	5.44874e-05	8.06322e-05	Uncorrected	Likelihood-ratio chi-square, 1 df	0.675735	-0.391955	0.278056	0.391827	1.16535	-0.936935	0.153026	2.22201	0.136056	-1.99469	0.866282	0.17412	-1.74801	0.759151	FALSE	-0.391955	0.866282	0.759151	Not FDR-significant
10015226	309	42	267	TRUE	Erythema nodosum	1	Erythema nodosum	FALSE	42	256898	267	2108071	FALSE	2365278	256940	2108338	0.000163462	0.00012664	Uncorrected	Likelihood-ratio chi-square, 1 df	1.29081	0.25527	0.16601	0.932298	1.78719	-0.0701025	0.580643	2.22198	0.136059	-1.99467	0.866274	0.17412	-1.74801	0.759151	FALSE	0.25527	0.866274	0.759151	Not FDR-significant
10040943	4357	443	3914	TRUE	Skin ulcer	1	Skin ulcer	FALSE	443	256497	3914	2104424	FALSE	2365278	256940	2108338	0.00172414	0.00185644	Uncorrected	Likelihood-ratio chi-square, 1 df	0.928611	-0.0740653	0.0501717	0.841642	1.02457	-0.1724	0.0242695	2.22243	0.136019	-1.99496	0.8664	0.17412	-1.74801	0.759151	FALSE	-0.0740653	0.8664	0.759151	Not FDR-significant
10007839	173	13	160	TRUE	CD4 lymphocytes decreased	1	CD4 lymphocytes decreased	FALSE	13	256927	160	2108178	FALSE	2365278	256940	2108338	5.05955e-05	7.58892e-05	Uncorrected	Likelihood-ratio chi-square, 1 df	0.666685	-0.405437	0.288405	0.378818	1.17331	-0.970701	0.159826	2.21917	0.136307	-1.99285	0.865483	0.174363	-1.74661	0.758545	FALSE	-0.405437	0.865483	0.758545	Not FDR-significant
10025415	425	56	369	TRUE	Macular oedema	1	Macular oedema	FALSE	56	256884	369	2107969	FALSE	2365278	256940	2108338	0.00021795	0.000175019	Uncorrected	Likelihood-ratio chi-square, 1 df	1.24534	0.219411	0.143428	0.940162	1.64959	-0.0617027	0.500524	2.21722	0.136479	-1.99159	0.864935	0.174509	-1.74578	0.758183	FALSE	0.219411	0.864935	0.758183	Not FDR-significant
10019468	729	67	662	TRUE	Hemiplegia	1	Hemiplegia	FALSE	67	256873	662	2107676	FALSE	2365278	256940	2108338	0.000260761	0.000313991	Uncorrected	Likelihood-ratio chi-square, 1 df	0.830428	-0.185814	0.12822	0.645894	1.06768	-0.43712	0.0654926	2.20924	0.137186	-1.98642	0.862689	0.175339	-1.74103	0.756121	FALSE	-0.185814	0.862689	0.756121	Not FDR-significant
10052231	164	24	140	TRUE	Lymphocyte percentage decreased	1	Lymphocyte percentage decreased	FALSE	24	256916	140	2108198	FALSE	2365278	256940	2108338	9.3407e-05	6.6403e-05	Uncorrected	Likelihood-ratio chi-square, 1 df	1.40671	0.341251	0.220939	0.912305	2.16904	-0.0917808	0.774283	2.20001	0.13801	-1.98043	0.860089	0.176242	-1.7359	0.753891	FALSE	0.341251	0.860089	0.753891	Not FDR-significant
10077989	164	24	140	TRUE	Ureterolithiasis	1	Ureterolithiasis	FALSE	24	256916	140	2108198	FALSE	2365278	256940	2108338	9.3407e-05	6.6403e-05	Uncorrected	Likelihood-ratio chi-square, 1 df	1.40671	0.341251	0.220939	0.912305	2.16904	-0.0917808	0.774283	2.20001	0.13801	-1.98043	0.860089	0.176242	-1.7359	0.753891	FALSE	0.341251	0.860089	0.753891	Not FDR-significant
10048620	301	25	276	TRUE	Intracardiac thrombus	1	Intracardiac thrombus	FALSE	25	256915	276	2108062	FALSE	2365278	256940	2108338	9.7299e-05	0.000130909	Uncorrected	Likelihood-ratio chi-square, 1 df	0.743233	-0.296746	0.208872	0.493552	1.11922	-0.706128	0.112636	2.19293	0.138645	-1.97584	0.858096	0.176977	-1.73173	0.752082	FALSE	-0.296746	0.858096	0.752082	Not FDR-significant
10063408	125	19	106	TRUE	Bladder hypertrophy	1	Bladder hypertrophy	FALSE	19	256921	106	2108232	FALSE	2365278	256940	2108338	7.39472e-05	5.02766e-05	Uncorrected	Likelihood-ratio chi-square, 1 df	1.47084	0.385836	0.249138	0.902609	2.39681	-0.102466	0.874138	2.19124	0.138797	-1.97474	0.857619	0.177096	-1.73106	0.751791	FALSE	0.385836	0.857619	0.751791	Not FDR-significant
10030155	459	60	399	TRUE	Oesophageal carcinoma	1	Oesophageal carcinoma	FALSE	60	256880	399	2107939	FALSE	2365278	256940	2108338	0.000233518	0.000189249	Uncorrected	Likelihood-ratio chi-square, 1 df	1.23397	0.21024	0.138482	0.940654	1.61876	-0.0611799	0.48166	2.1884	0.139054	-1.97289	0.856816	0.177349	-1.72964	0.751172	FALSE	0.21024	0.856816	0.751172	Not FDR-significant
10029522	180	26	154	TRUE	Non-small cell lung cancer stage IV	1	Non-small cell lung cancer stage IV	FALSE	26	256914	154	2108184	FALSE	2365278	256940	2108338	0.000101191	7.30433e-05	Uncorrected	Likelihood-ratio chi-square, 1 df	1.38539	0.325985	0.212036	0.914298	2.09923	-0.0895989	0.741568	2.18681	0.139197	-1.97186	0.856369	0.177456	-1.72903	0.75091	FALSE	0.325985	0.856369	0.75091	Not FDR-significant
10072388	196	28	168	TRUE	Substance-induced psychotic disorder	1	Substance-induced psychotic disorder	FALSE	28	256912	168	2108170	FALSE	2365278	256940	2108338	0.000108975	7.96836e-05	Uncorrected	Likelihood-ratio chi-square, 1 df	1.36763	0.313082	0.204135	0.916664	2.04047	-0.0870145	0.713179	2.18238	0.139598	-1.96899	0.855121	0.177891	-1.72658	0.749846	FALSE	0.313082	0.855121	0.749846	Not FDR-significant
10051676	1339	129	1210	TRUE	Metastases to peritoneum	1	Metastases to peritoneum	FALSE	129	256811	1210	2107128	FALSE	2365278	256940	2108338	0.000502063	0.000573912	Uncorrected	Likelihood-ratio chi-square, 1 df	0.874745	-0.133822	0.0926431	0.729497	1.04891	-0.3154	0.0477548	2.16311	0.141359	-1.95645	0.849678	0.180058	-1.71447	0.744587	FALSE	-0.133822	0.849678	0.744587	Not FDR-significant
10052230	150	11	139	TRUE	Monocyte percentage increased	1	Monocyte percentage increased	FALSE	11	256929	139	2108199	FALSE	2365278	256940	2108338	4.28116e-05	6.59287e-05	Uncorrected	Likelihood-ratio chi-square, 1 df	0.649346	-0.431789	0.313221	0.351449	1.19975	-1.04569	0.182114	2.15154	0.142427	-1.94893	0.846409	0.181111	-1.70864	0.742055	FALSE	-0.431789	0.846409	0.742055	Not FDR-significant
10076331	150	11	139	TRUE	Steatohepatitis	1	Steatohepatitis	FALSE	11	256929	139	2108199	FALSE	2365278	256940	2108338	4.28116e-05	6.59287e-05	Uncorrected	Likelihood-ratio chi-square, 1 df	0.649346	-0.431789	0.313221	0.351449	1.19975	-1.04569	0.182114	2.15154	0.142427	-1.94893	0.846409	0.181111	-1.70864	0.742055	FALSE	-0.431789	0.846409	0.742055	Not FDR-significant
10080907	150	11	139	TRUE	Discharge	1	Discharge	FALSE	11	256929	139	2108199	FALSE	2365278	256940	2108338	4.28116e-05	6.59287e-05	Uncorrected	Likelihood-ratio chi-square, 1 df	0.649346	-0.431789	0.313221	0.351449	1.19975	-1.04569	0.182114	2.15154	0.142427	-1.94893	0.846409	0.181111	-1.70864	0.742055	FALSE	-0.431789	0.846409	0.742055	Not FDR-significant
10046528	445	39	406	TRUE	Urinary bladder haemorrhage	1	Urinary bladder haemorrhage	FALSE	39	256901	406	2107932	FALSE	2365278	256940	2108338	0.000151786	0.000192569	Uncorrected	Likelihood-ratio chi-square, 1 df	0.788187	-0.23802	0.167656	0.567441	1.09481	-0.566619	0.0905796	2.15232	0.142355	-1.94943	0.846628	0.181111	-1.70864	0.742055	FALSE	-0.23802	0.846628	0.742055	Not FDR-significant
10005028	110	17	93	TRUE	Bladder catheterisation	1	Bladder catheterisation	FALSE	17	256923	93	2108245	FALSE	2365278	256940	2108338	6.61633e-05	4.41106e-05	Uncorrected	Likelihood-ratio chi-square, 1 df	1.49998	0.405449	0.263781	0.894444	2.51545	-0.111553	0.92245	2.14985	0.142584	-1.94783	0.845931	0.181234	-1.70797	0.741761	FALSE	0.405449	0.845931	0.741761	Not FDR-significant
10053213	2624	262	2362	TRUE	Febrile bone marrow aplasia	1	Febrile bone marrow aplasia	FALSE	262	256678	2362	2105976	FALSE	2365278	256940	2108338	0.00101969	0.00112031	Uncorrected	Likelihood-ratio chi-square, 1 df	0.910094	-0.0942076	0.0651501	0.800996	1.03405	-0.221899	0.0334843	2.14409	0.14312	-1.94407	0.844299	0.181839	-1.70463	0.740313	FALSE	-0.0942076	0.844299	0.740313	Not FDR-significant
10063045	226	18	208	TRUE	Effusion	1	Effusion	FALSE	18	256922	208	2108130	FALSE	2365278	256940	2108338	7.00553e-05	9.86559e-05	Uncorrected	Likelihood-ratio chi-square, 1 df	0.710077	-0.342382	0.245698	0.438699	1.14933	-0.823942	0.139177	2.13886	0.143609	-1.94066	0.84282	0.182382	-1.70165	0.739017	FALSE	-0.342382	0.84282	0.739017	Not FDR-significant
10033985	279	23	256	TRUE	Paresis	1	Paresis	FALSE	23	256917	256	2108082	FALSE	2365278	256940	2108338	8.95151e-05	0.000121423	Uncorrected	Likelihood-ratio chi-square, 1 df	0.737195	-0.304902	0.21769	0.481155	1.12949	-0.731567	0.121762	2.13657	0.143823	-1.93917	0.842172	0.182577	-1.70058	0.738553	FALSE	-0.304902	0.842172	0.738553	Not FDR-significant
10044412	327	44	283	TRUE	Transitional cell carcinoma	1	Transitional cell carcinoma	FALSE	44	256896	283	2108055	FALSE	2365278	256940	2108338	0.000171246	0.000134229	Uncorrected	Likelihood-ratio chi-square, 1 df	1.27582	0.243592	0.162065	0.928625	1.75284	-0.07405	0.561235	2.12863	0.14457	-1.93399	0.839922	0.183448	-1.69583	0.736488	FALSE	0.243592	0.839922	0.736488	Not FDR-significant
10069709	95	15	80	TRUE	Coma scale abnormal	1	Coma scale abnormal	FALSE	15	256925	80	2108258	FALSE	2365278	256940	2108338	5.83794e-05	3.79446e-05	Uncorrected	Likelihood-ratio chi-square, 1 df	1.53857	0.430857	0.281373	0.886366	2.67069	-0.120625	0.982339	2.1228	0.145121	-1.93019	0.838269	0.18407	-1.69244	0.735018	FALSE	0.430857	0.838269	0.735018	Not FDR-significant
10028300	570	73	497	TRUE	Muscle disorder	1	Muscle disorder	FALSE	73	256867	497	2107841	FALSE	2365278	256940	2108338	0.000284113	0.000235731	Uncorrected	Likelihood-ratio chi-square, 1 df	1.2053	0.18673	0.12536	0.942735	1.541	-0.0589702	0.432431	2.11828	0.14555	-1.92724	0.836989	0.184535	-1.68992	0.733921	FALSE	0.18673	0.836989	0.733921	Not FDR-significant
10041807	485	43	442	TRUE	Sputum discoloured	1	Sputum discoloured	FALSE	43	256897	442	2107896	FALSE	2365278	256940	2108338	0.000167354	0.000209644	Uncorrected	Likelihood-ratio chi-square, 1 df	0.798245	-0.225339	0.159758	0.583647	1.09175	-0.538459	0.0877805	2.11675	0.145695	-1.92624	0.836555	0.184641	-1.68934	0.733671	FALSE	-0.225339	0.836555	0.733671	Not FDR-significant
10065813	58	10	48	TRUE	Vaginal fistula	1	Vaginal fistula	FALSE	10	256930	48	2108290	FALSE	2365278	256940	2108338	3.89196e-05	2.27667e-05	Uncorrected	Likelihood-ratio chi-square, 1 df	1.70952	0.536213	0.347617	0.864932	3.37883	-0.145104	1.21753	2.11141	0.146204	-1.92275	0.83504	0.185052	-1.68712	0.732705	FALSE	0.536213	0.83504	0.732705	Not FDR-significant
10069755	58	10	48	TRUE	K-ras gene mutation	1	K-ras gene mutation	FALSE	10	256930	48	2108290	FALSE	2365278	256940	2108338	3.89196e-05	2.27667e-05	Uncorrected	Likelihood-ratio chi-square, 1 df	1.70952	0.536213	0.347617	0.864932	3.37883	-0.145104	1.21753	2.11141	0.146204	-1.92275	0.83504	0.185052	-1.68712	0.732705	FALSE	0.536213	0.83504	0.732705	Not FDR-significant
10071980	58	10	48	TRUE	BRCA1 gene mutation	1	BRCA1 gene mutation	FALSE	10	256930	48	2108290	FALSE	2365278	256940	2108338	3.89196e-05	2.27667e-05	Uncorrected	Likelihood-ratio chi-square, 1 df	1.70952	0.536213	0.347617	0.864932	3.37883	-0.145104	1.21753	2.11141	0.146204	-1.92275	0.83504	0.185052	-1.68712	0.732705	FALSE	0.536213	0.83504	0.732705	Not FDR-significant
10003012	278	38	240	TRUE	Appendicitis perforated	1	Appendicitis perforated	FALSE	38	256902	240	2108098	FALSE	2365278	256940	2108338	0.000147894	0.000113834	Uncorrected	Likelihood-ratio chi-square, 1 df	1.29926	0.261794	0.174605	0.922724	1.82945	-0.0804251	0.604013	2.10947	0.14639	-1.92148	0.83449	0.185209	-1.68627	0.732338	FALSE	0.261794	0.83449	0.732338	Not FDR-significant
10029151	681	86	595	TRUE	Nephropathy	1	Nephropathy	FALSE	86	256854	595	2107743	FALSE	2365278	256940	2108338	0.000334708	0.000282213	Uncorrected	Likelihood-ratio chi-square, 1 df	1.18608	0.170651	0.115382	0.946019	1.48705	-0.055493	0.396795	2.09636	0.14765	-1.91291	0.830767	0.186725	-1.67812	0.728799	FALSE	0.170651	0.830767	0.728799	Not FDR-significant
10021784	193	15	178	TRUE	Infected skin ulcer	1	Infected skin ulcer	FALSE	15	256925	178	2108160	FALSE	2365278	256940	2108338	5.83794e-05	8.44267e-05	Uncorrected	Likelihood-ratio chi-square, 1 df	0.691462	-0.368947	0.268866	0.408234	1.17119	-0.895915	0.158021	2.09087	0.148181	-1.90932	0.829207	0.187239	-1.67537	0.727604	FALSE	-0.368947	0.829207	0.727604	Not FDR-significant
10061232	193	15	178	TRUE	Lymphoproliferative disorder	1	Lymphoproliferative disorder	FALSE	15	256925	178	2108160	FALSE	2365278	256940	2108338	5.83794e-05	8.44267e-05	Uncorrected	Likelihood-ratio chi-square, 1 df	0.691462	-0.368947	0.268866	0.408234	1.17119	-0.895915	0.158021	2.09087	0.148181	-1.90932	0.829207	0.187239	-1.67537	0.727604	FALSE	-0.368947	0.829207	0.727604	Not FDR-significant
10061482	299	25	274	TRUE	Renal neoplasm	1	Renal neoplasm	FALSE	25	256915	274	2108064	FALSE	2365278	256940	2108338	9.7299e-05	0.00012996	Uncorrected	Likelihood-ratio chi-square, 1 df	0.748659	-0.289472	0.208935	0.497093	1.12753	-0.698978	0.120034	2.08098	0.149144	-1.90284	0.826394	0.188376	-1.66932	0.724975	FALSE	-0.289472	0.826394	0.724975	Not FDR-significant
10034536	149	11	138	TRUE	Periodontal disease	1	Periodontal disease	FALSE	11	256929	138	2108200	FALSE	2365278	256940	2108338	4.28116e-05	6.54544e-05	Uncorrected	Likelihood-ratio chi-square, 1 df	0.654052	-0.424568	0.313305	0.353938	1.20864	-1.03863	0.189498	2.0744	0.149789	-1.89853	0.82452	0.189111	-1.66542	0.723284	FALSE	-0.424568	0.82452	0.723284	Not FDR-significant
10066174	73	12	61	TRUE	Transfusion-related circulatory overload	1	Transfusion-related circulatory overload	FALSE	12	256928	61	2108277	FALSE	2365278	256940	2108338	4.67035e-05	2.89327e-05	Uncorrected	Likelihood-ratio chi-square, 1 df	1.61424	0.478863	0.315802	0.869273	2.99764	-0.140098	1.09782	2.06223	0.150989	-1.89055	0.821053	0.190546	-1.65786	0.719999	FALSE	0.478863	0.821053	0.719999	Not FDR-significant
10067482	10884	1229	9655	TRUE	No adverse event	1	No adverse event	FALSE	1229	255711	9655	2098683	FALSE	2365278	256940	2108338	0.00478322	0.00457944	Uncorrected	Likelihood-ratio chi-square, 1 df	1.04471	0.0437423	0.0303584	0.984365	1.10876	-0.015759	0.103244	2.05301	0.151906	-1.88449	0.818426	0.191622	-1.65223	0.717554	FALSE	0.0437423	0.818426	0.717554	Not FDR-significant
10020802	1422	138	1284	TRUE	Hypertensive crisis	1	Hypertensive crisis	FALSE	138	256802	1284	2107054	FALSE	2365278	256940	2108338	0.00053709	0.000609011	Uncorrected	Likelihood-ratio chi-square, 1 df	0.881843	-0.125741	0.0896078	0.739805	1.05115	-0.301369	0.049887	2.03674	0.153538	-1.8738	0.813783	0.1936	-1.64196	0.713094	FALSE	-0.125741	0.813783	0.713094	Not FDR-significant
10026991	277	23	254	TRUE	Mean cell haemoglobin concentration decreased	1	Mean cell haemoglobin concentration decreased	FALSE	23	256917	254	2108084	FALSE	2365278	256940	2108338	8.95151e-05	0.000120474	Uncorrected	Likelihood-ratio chi-square, 1 df	0.743001	-0.297058	0.217761	0.484876	1.13854	-0.723861	0.129744	2.02201	0.155034	-1.86411	0.809573	0.195404	-1.63269	0.709067	FALSE	-0.297058	0.809573	0.709067	Not FDR-significant
10061046	224	18	206	TRUE	Communication disorder	1	Communication disorder	FALSE	18	256922	206	2108132	FALSE	2365278	256940	2108338	7.00553e-05	9.77073e-05	Uncorrected	Likelihood-ratio chi-square, 1 df	0.716971	-0.332719	0.245793	0.442876	1.1607	-0.814465	0.149026	2.01239	0.156019	-1.85778	0.806823	0.196563	-1.62677	0.706498	FALSE	-0.332719	0.806823	0.706498	Not FDR-significant
10004016	66	11	55	TRUE	Bacterial diarrhoea	1	Bacterial diarrhoea	FALSE	11	256929	55	2108283	FALSE	2365278	256940	2108338	4.28116e-05	2.60869e-05	Uncorrected	Likelihood-ratio chi-square, 1 df	1.64114	0.495391	0.330296	0.859009	3.13541	-0.151976	1.14276	2.01128	0.156133	-1.85705	0.806504	0.196573	-1.62672	0.706476	FALSE	0.495391	0.806504	0.706476	Not FDR-significant
10002886	96	15	81	TRUE	Aortic aneurysm rupture	1	Aortic aneurysm rupture	FALSE	15	256925	81	2108257	FALSE	2365278	256940	2108338	5.83794e-05	3.84189e-05	Uncorrected	Likelihood-ratio chi-square, 1 df	1.51958	0.418434	0.281099	0.875894	2.6363	-0.13251	0.969378	2.01104	0.156158	-1.85689	0.806436	0.196573	-1.62672	0.706476	FALSE	0.418434	0.806436	0.706476	Not FDR-significant
10070995	81	13	68	TRUE	Vascular compression	1	Vascular compression	FALSE	13	256927	68	2108270	FALSE	2365278	256940	2108338	5.05955e-05	3.22529e-05	Uncorrected	Likelihood-ratio chi-square, 1 df	1.56874	0.450273	0.30271	0.86673	2.83934	-0.143028	1.04357	1.99546	0.157771	-1.84661	0.801973	0.19852	-1.61686	0.702195	FALSE	0.450273	0.801973	0.702195	Not FDR-significant
10017903	104	16	88	TRUE	Gastroenteritis Escherichia coli	1	Gastroenteritis Escherichia coli	FALSE	16	256924	88	2108250	FALSE	2365278	256940	2108338	6.22713e-05	4.1739e-05	Uncorrected	Likelihood-ratio chi-square, 1 df	1.49195	0.400085	0.271787	0.875809	2.54156	-0.132607	0.932777	1.974	0.160024	-1.83243	0.795815	0.201257	-1.60317	0.696249	FALSE	0.400085	0.795815	0.696249	Not FDR-significant
10043239	202	16	186	TRUE	Tendon disorder	1	Tendon disorder	FALSE	16	256924	186	2108152	FALSE	2365278	256940	2108338	6.22713e-05	8.82211e-05	Uncorrected	Likelihood-ratio chi-square, 1 df	0.705837	-0.348371	0.260539	0.423577	1.17619	-0.859019	0.162276	1.97283	0.160147	-1.83166	0.79548	0.201257	-1.60317	0.696249	FALSE	-0.348371	0.79548	0.696249	Not FDR-significant
10063910	202	16	186	TRUE	Sleep disorder due to a general medical condition	1	Sleep disorder due to a general medical condition	FALSE	16	256924	186	2108152	FALSE	2365278	256940	2108338	6.22713e-05	8.82211e-05	Uncorrected	Likelihood-ratio chi-square, 1 df	0.705837	-0.348371	0.260539	0.423577	1.17619	-0.859019	0.162276	1.97283	0.160147	-1.83166	0.79548	0.201257	-1.60317	0.696249	FALSE	-0.348371	0.79548	0.696249	Not FDR-significant
10064913	143	21	122	TRUE	Bronchial disorder	1	Bronchial disorder	FALSE	21	256919	122	2108216	FALSE	2365278	256940	2108338	8.17311e-05	5.78655e-05	Uncorrected	Likelihood-ratio chi-square, 1 df	1.41247	0.345338	0.236263	0.888937	2.24432	-0.117729	0.808405	1.96852	0.160605	-1.82881	0.79424	0.201748	-1.60073	0.69519	FALSE	0.345338	0.79424	0.69519	Not FDR-significant
10021079	191	27	164	TRUE	Hypopnoea	1	Hypopnoea	FALSE	27	256913	164	2108174	FALSE	2365278	256940	2108338	0.000105083	7.77864e-05	Uncorrected	Likelihood-ratio chi-square, 1 df	1.35095	0.30081	0.207699	0.899179	2.02971	-0.106273	0.707893	1.9513	0.162446	-1.81741	0.78929	0.203976	-1.58975	0.690422	FALSE	0.30081	0.78929	0.690422	Not FDR-significant
10077753	582	53	529	TRUE	Frustration tolerance decreased	1	Frustration tolerance decreased	FALSE	53	256887	529	2107809	FALSE	2365278	256940	2108338	0.000206274	0.000250909	Uncorrected	Likelihood-ratio chi-square, 1 df	0.822071	-0.195929	0.144093	0.619809	1.09034	-0.478345	0.0864876	1.95058	0.162524	-1.81693	0.789082	0.203988	-1.58969	0.690395	FALSE	-0.195929	0.789082	0.690395	Not FDR-significant
10058181	89	14	75	TRUE	Hypertensive urgency	1	Hypertensive urgency	FALSE	14	256926	75	2108263	FALSE	2365278	256940	2108338	5.44874e-05	3.5573e-05	Uncorrected	Likelihood-ratio chi-square, 1 df	1.53173	0.426401	0.291146	0.865684	2.71024	-0.144236	0.997037	1.9436	0.163278	-1.8123	0.787072	0.204848	-1.58549	0.688568	FALSE	0.426401	0.787072	0.688568	Not FDR-significant
10023025	128	19	109	TRUE	Ischaemic hepatitis	1	Ischaemic hepatitis	FALSE	19	256921	109	2108229	FALSE	2365278	256940	2108338	7.39472e-05	5.16995e-05	Uncorrected	Likelihood-ratio chi-square, 1 df	1.43036	0.357926	0.248617	0.878663	2.32846	-0.129354	0.845206	1.90464	0.16756	-1.78641	0.77583	0.210045	-1.56043	0.677688	FALSE	0.357926	0.77583	0.677688	Not FDR-significant
10060840	128	19	109	TRUE	Ischaemic cerebral infarction	1	Ischaemic cerebral infarction	FALSE	19	256921	109	2108229	FALSE	2365278	256940	2108338	7.39472e-05	5.16995e-05	Uncorrected	Likelihood-ratio chi-square, 1 df	1.43036	0.357926	0.248617	0.878663	2.32846	-0.129354	0.845206	1.90464	0.16756	-1.78641	0.77583	0.210045	-1.56043	0.677688	FALSE	0.357926	0.77583	0.677688	Not FDR-significant
10047555	500	45	455	TRUE	Visual field defect	1	Visual field defect	FALSE	45	256895	455	2107883	FALSE	2365278	256940	2108338	0.000175138	0.00021581	Uncorrected	Likelihood-ratio chi-square, 1 df	0.811506	-0.208863	0.156283	0.597398	1.10235	-0.515172	0.0974462	1.8913	0.169056	-1.77753	0.77197	0.211831	-1.55196	0.67401	FALSE	-0.208863	0.77197	0.67401	Not FDR-significant
10048799	516	66	450	TRUE	Acute generalised exanthematous pustulosis	1	Acute generalised exanthematous pustulosis	FALSE	66	256874	450	2107888	FALSE	2365278	256940	2108338	0.000256869	0.000213438	Uncorrected	Likelihood-ratio chi-square, 1 df	1.20354	0.185263	0.131826	0.929498	1.55837	-0.073111	0.443638	1.88623	0.169628	-1.77415	0.770504	0.212459	-1.54901	0.672725	FALSE	0.185263	0.770504	0.672725	Not FDR-significant
10040868	257	35	222	TRUE	Skin hypopigmentation	1	Skin hypopigmentation	FALSE	35	256905	222	2108116	FALSE	2365278	256940	2108338	0.000136219	0.000105296	Uncorrected	Likelihood-ratio chi-square, 1 df	1.29371	0.257514	0.18188	0.905775	1.84779	-0.0989638	0.613992	1.88286	0.17001	-1.7719	0.769526	0.212703	-1.54786	0.672227	FALSE	0.257514	0.769526	0.672227	Not FDR-significant
10052534	257	35	222	TRUE	Large intestinal haemorrhage	1	Large intestinal haemorrhage	FALSE	35	256905	222	2108116	FALSE	2365278	256940	2108338	0.000136219	0.000105296	Uncorrected	Likelihood-ratio chi-square, 1 df	1.29371	0.257514	0.18188	0.905775	1.84779	-0.0989638	0.613992	1.88286	0.17001	-1.7719	0.769526	0.212703	-1.54786	0.672227	FALSE	0.257514	0.769526	0.672227	Not FDR-significant
10003997	3317	336	2981	TRUE	Bacteraemia	1	Bacteraemia	FALSE	336	256604	2981	2105357	FALSE	2365278	256940	2108338	0.0013077	0.00141391	Uncorrected	Likelihood-ratio chi-square, 1 df	0.924783	-0.0781966	0.0575849	0.826082	1.03528	-0.191061	0.0346677	1.88264	0.170034	-1.77175	0.769463	0.212703	-1.54786	0.672227	FALSE	-0.0781966	0.769463	0.672227	Not FDR-significant
10018481	82	13	69	TRUE	Glycosylated haemoglobin abnormal	1	Glycosylated haemoglobin abnormal	FALSE	13	256927	69	2108269	FALSE	2365278	256940	2108338	5.05955e-05	3.27272e-05	Uncorrected	Likelihood-ratio chi-square, 1 df	1.546	0.435673	0.302358	0.854758	2.79626	-0.156937	1.02828	1.87791	0.170572	-1.7686	0.768091	0.213287	-1.54512	0.671036	FALSE	0.435673	0.768091	0.671036	Not FDR-significant
10044221	550	50	500	TRUE	Toxic encephalopathy	1	Toxic encephalopathy	FALSE	50	256890	500	2107838	FALSE	2365278	256940	2108338	0.000194598	0.000237154	Uncorrected	Likelihood-ratio chi-square, 1 df	0.820522	-0.197815	0.148339	0.613513	1.09738	-0.488554	0.0929235	1.87714	0.17066	-1.76808	0.767868	0.213307	-1.54502	0.670994	FALSE	-0.197815	0.767868	0.670994	Not FDR-significant
10044359	211	17	194	TRUE	Transfusion reaction	1	Transfusion reaction	FALSE	17	256923	194	2108144	FALSE	2365278	256940	2108338	6.61633e-05	9.20156e-05	Uncorrected	Likelihood-ratio chi-square, 1 df	0.719026	-0.329858	0.252948	0.437961	1.18047	-0.825626	0.16591	1.86601	0.171932	-1.76065	0.764643	0.214808	-1.53801	0.66795	FALSE	-0.329858	0.764643	0.66795	Not FDR-significant
10052139	274	23	251	TRUE	Eye oedema	1	Eye oedema	FALSE	23	256917	251	2108087	FALSE	2365278	256940	2108338	8.95151e-05	0.000119051	Uncorrected	Likelihood-ratio chi-square, 1 df	0.751882	-0.285176	0.217869	0.490569	1.15239	-0.71219	0.141839	1.85508	0.173194	-1.75334	0.761468	0.216294	-1.53112	0.664955	FALSE	-0.285176	0.761468	0.664955	Not FDR-significant
10002918	157	12	145	TRUE	Aortic valve stenosis	1	Aortic valve stenosis	FALSE	12	256928	145	2108193	FALSE	2365278	256940	2108338	4.67035e-05	6.87746e-05	Uncorrected	Likelihood-ratio chi-square, 1 df	0.679066	-0.387037	0.30039	0.376894	1.2235	-0.97579	0.201717	1.8536	0.173366	-1.75235	0.761037	0.216419	-1.53054	0.664705	FALSE	-0.387037	0.761037	0.664705	Not FDR-significant
10048709	1574	188	1386	TRUE	Urosepsis	1	Urosepsis	FALSE	188	256752	1386	2106952	FALSE	2365278	256940	2108338	0.000731688	0.00065739	Uncorrected	Likelihood-ratio chi-square, 1 df	1.1131	0.107152	0.0777497	0.955773	1.29633	-0.0452349	0.259538	1.84845	0.173964	-1.74891	0.759541	0.217075	-1.52751	0.66339	FALSE	0.107152	0.759541	0.66339	Not FDR-significant
10049718	200	16	184	TRUE	Metastases to stomach	1	Metastases to stomach	FALSE	16	256924	184	2108154	FALSE	2365278	256940	2108338	6.22713e-05	8.72725e-05	Uncorrected	Likelihood-ratio chi-square, 1 df	0.71351	-0.337559	0.260651	0.428088	1.18923	-0.848427	0.173308	1.84464	0.174408	-1.74636	0.758433	0.217539	-1.52538	0.662463	FALSE	-0.337559	0.758433	0.662463	Not FDR-significant
10027082	90	14	76	TRUE	Mediastinitis	1	Mediastinitis	FALSE	14	256926	76	2108262	FALSE	2365278	256940	2108338	5.44874e-05	3.60474e-05	Uncorrected	Likelihood-ratio chi-square, 1 df	1.51158	0.413155	0.290845	0.854797	2.673	-0.156891	0.983201	1.83337	0.17573	-1.73881	0.755155	0.218914	-1.51907	0.659726	FALSE	0.413155	0.755155	0.659726	Not FDR-significant
10053181	90	14	76	TRUE	Therapeutic response delayed	1	Therapeutic response delayed	FALSE	14	256926	76	2108262	FALSE	2365278	256940	2108338	5.44874e-05	3.60474e-05	Uncorrected	Likelihood-ratio chi-square, 1 df	1.51158	0.413155	0.290845	0.854797	2.673	-0.156891	0.983201	1.83337	0.17573	-1.73881	0.755155	0.218914	-1.51907	0.659726	FALSE	0.413155	0.755155	0.659726	Not FDR-significant
10062530	90	14	76	TRUE	Increased bronchial secretion	1	Increased bronchial secretion	FALSE	14	256926	76	2108262	FALSE	2365278	256940	2108338	5.44874e-05	3.60474e-05	Uncorrected	Likelihood-ratio chi-square, 1 df	1.51158	0.413155	0.290845	0.854797	2.673	-0.156891	0.983201	1.83337	0.17573	-1.73881	0.755155	0.218914	-1.51907	0.659726	FALSE	0.413155	0.755155	0.659726	Not FDR-significant
10057765	346	30	316	TRUE	Procedural complication	1	Procedural complication	FALSE	30	256910	316	2108022	FALSE	2365278	256940	2108338	0.000116759	0.000149881	Uncorrected	Likelihood-ratio chi-square, 1 df	0.778984	-0.249765	0.191056	0.535675	1.1328	-0.624227	0.124697	1.83126	0.175979	-1.73739	0.754539	0.219043	-1.51849	0.65947	FALSE	-0.249765	0.754539	0.65947	Not FDR-significant
10022004	4122	421	3701	TRUE	Influenza like illness	1	Influenza like illness	FALSE	421	256519	3701	2104637	FALSE	2365278	256940	2108338	0.00163851	0.00175541	Uncorrected	Likelihood-ratio chi-square, 1 df	0.933299	-0.0690299	0.0514769	0.84373	1.03238	-0.169923	0.0318629	1.83139	0.175964	-1.73748	0.754577	0.219043	-1.51849	0.65947	FALSE	-0.0690299	0.754577	0.65947	Not FDR-significant
10052333	60	10	50	TRUE	Electrocardiogram ST-T segment abnormal	1	Electrocardiogram ST-T segment abnormal	FALSE	10	256930	50	2108288	FALSE	2365278	256940	2108338	3.89196e-05	2.37154e-05	Uncorrected	Likelihood-ratio chi-square, 1 df	1.64114	0.49539	0.346416	0.83229	3.23605	-0.183574	1.17435	1.82843	0.176313	-1.7355	0.753716	0.219368	-1.51701	0.658828	FALSE	0.49539	0.753716	0.658828	Not FDR-significant
10034719	349	46	303	TRUE	Personality change	1	Personality change	FALSE	46	256894	303	2108035	FALSE	2365278	256940	2108338	0.00017903	0.000143715	Uncorrected	Likelihood-ratio chi-square, 1 df	1.24577	0.219757	0.158252	0.913554	1.69881	-0.0904125	0.529926	1.82687	0.176498	-1.73445	0.75326	0.219507	-1.51637	0.658551	FALSE	0.219757	0.75326	0.658551	Not FDR-significant
10072170	242	20	222	TRUE	Skin wound	1	Skin wound	FALSE	20	256920	222	2108116	FALSE	2365278	256940	2108338	7.78392e-05	0.000105296	Uncorrected	Likelihood-ratio chi-square, 1 df	0.73922	-0.30216	0.233471	0.467781	1.16817	-0.759755	0.155436	1.82274	0.176988	-1.73168	0.752057	0.220025	-1.51402	0.657529	FALSE	-0.30216	0.752057	0.657529	Not FDR-significant
10064780	478	43	435	TRUE	Breath sounds abnormal	1	Breath sounds abnormal	FALSE	43	256897	435	2107903	FALSE	2365278	256940	2108338	0.000167354	0.000206324	Uncorrected	Likelihood-ratio chi-square, 1 df	0.811093	-0.209372	0.159872	0.592908	1.10957	-0.522715	0.103971	1.81643	0.177739	-1.72744	0.750217	0.220867	-1.51019	0.655868	FALSE	-0.209372	0.750217	0.655868	Not FDR-significant
10018100	1082	104	978	TRUE	Generalised tonic-clonic seizure	1	Generalised tonic-clonic seizure	FALSE	104	256836	978	2107360	FALSE	2365278	256940	2108338	0.000404764	0.000463872	Uncorrected	Likelihood-ratio chi-square, 1 df	0.872524	-0.136365	0.103161	0.712798	1.06804	-0.338558	0.0658271	1.81272	0.178182	-1.72495	0.749135	0.221327	-1.50812	0.654966	FALSE	-0.136365	0.749135	0.654966	Not FDR-significant
10057270	178	14	164	TRUE	Neuroendocrine carcinoma	1	Neuroendocrine carcinoma	FALSE	14	256926	164	2108174	FALSE	2365278	256940	2108338	5.44874e-05	7.77864e-05	Uncorrected	Likelihood-ratio chi-square, 1 df	0.700459	-0.35602	0.278443	0.405856	1.20891	-0.901758	0.189718	1.80816	0.178729	-1.72189	0.747806	0.221914	-1.50547	0.653816	FALSE	-0.35602	0.747806	0.653816	Not FDR-significant
10002383	2309	231	2078	TRUE	Angina pectoris	1	Angina pectoris	FALSE	231	256709	2078	2106260	FALSE	2365278	256940	2108338	0.000899043	0.00098561	Uncorrected	Likelihood-ratio chi-square, 1 df	0.912089	-0.0920175	0.0693874	0.796113	1.04496	-0.228014	0.0439793	1.80229	0.179436	-1.71794	0.74609	0.2227	-1.50193	0.65228	FALSE	-0.0920175	0.74609	0.65228	Not FDR-significant
10044008	376	33	343	TRUE	Tonsillitis	1	Tonsillitis	FALSE	33	256907	343	2107995	FALSE	2365278	256940	2108338	0.000128435	0.000162687	Uncorrected	Likelihood-ratio chi-square, 1 df	0.78943	-0.236444	0.182271	0.552286	1.1284	-0.59369	0.120801	1.79615	0.180179	-1.7138	0.744296	0.223529	-1.49821	0.650666	FALSE	-0.236444	0.744296	0.650666	Not FDR-significant
10031290	161	23	138	TRUE	Osteoporotic fracture	1	Osteoporotic fracture	FALSE	23	256917	138	2108200	FALSE	2365278	256940	2108338	8.95151e-05	6.54544e-05	Uncorrected	Likelihood-ratio chi-square, 1 df	1.36763	0.313077	0.225231	0.87953	2.12659	-0.128367	0.754522	1.79264	0.180604	-1.71145	0.743272	0.223872	-1.49668	0.650001	FALSE	0.313077	0.743272	0.650001	Not FDR-significant
10050684	161	23	138	TRUE	Engraftment syndrome	1	Engraftment syndrome	FALSE	23	256917	138	2108200	FALSE	2365278	256940	2108338	8.95151e-05	6.54544e-05	Uncorrected	Likelihood-ratio chi-square, 1 df	1.36763	0.313077	0.225231	0.87953	2.12659	-0.128367	0.754522	1.79264	0.180604	-1.71145	0.743272	0.223872	-1.49668	0.650001	FALSE	0.313077	0.743272	0.650001	Not FDR-significant
10033615	134	10	124	TRUE	Pancreatic cyst	1	Pancreatic cyst	FALSE	10	256930	124	2108214	FALSE	2365278	256940	2108338	3.89196e-05	5.88141e-05	Uncorrected	Likelihood-ratio chi-square, 1 df	0.661726	-0.412904	0.328738	0.347421	1.26038	-1.05722	0.231412	1.77563	0.182687	-1.69998	0.738292	0.226266	-1.48604	0.64538	FALSE	-0.412904	0.738292	0.64538	Not FDR-significant
10067641	134	10	124	TRUE	Vulvovaginal burning sensation	1	Vulvovaginal burning sensation	FALSE	10	256930	124	2108214	FALSE	2365278	256940	2108338	3.89196e-05	5.88141e-05	Uncorrected	Likelihood-ratio chi-square, 1 df	0.661726	-0.412904	0.328738	0.347421	1.26038	-1.05722	0.231412	1.77563	0.182687	-1.69998	0.738292	0.226266	-1.48604	0.64538	FALSE	-0.412904	0.738292	0.64538	Not FDR-significant
10038548	106	16	90	TRUE	Renal vein thrombosis	1	Renal vein thrombosis	FALSE	16	256924	90	2108248	FALSE	2365278	256940	2108338	6.22713e-05	4.26877e-05	Uncorrected	Likelihood-ratio chi-square, 1 df	1.4588	0.377611	0.271322	0.857127	2.48281	-0.15417	0.909392	1.77265	0.183054	-1.69797	0.73742	0.226628	-1.48445	0.644687	FALSE	0.377611	0.73742	0.644687	Not FDR-significant
10061666	241	20	221	TRUE	Autonomic neuropathy	1	Autonomic neuropathy	FALSE	20	256920	221	2108117	FALSE	2365278	256940	2108338	7.78392e-05	0.000104822	Uncorrected	Likelihood-ratio chi-square, 1 df	0.742565	-0.297645	0.233515	0.469858	1.17355	-0.755326	0.160036	1.76564	0.183923	-1.69324	0.735364	0.22761	-1.48012	0.64281	FALSE	-0.297645	0.735364	0.64281	Not FDR-significant
10019646	502	64	438	TRUE	Hepatic cyst	1	Hepatic cyst	FALSE	64	256876	438	2107900	FALSE	2365278	256940	2108338	0.000249085	0.000207747	Uncorrected	Likelihood-ratio chi-square, 1 df	1.19904	0.181518	0.133837	0.92238	1.55867	-0.0807985	0.443835	1.75828	0.18484	-1.68827	0.733205	0.22865	-1.47556	0.640829	FALSE	0.181518	0.733205	0.640829	Not FDR-significant
10062127	68	11	57	TRUE	Thyroidectomy	1	Thyroidectomy	FALSE	11	256929	57	2108281	FALSE	2365278	256940	2108338	4.28116e-05	2.70355e-05	Uncorrected	Likelihood-ratio chi-square, 1 df	1.58356	0.459672	0.329329	0.83044	3.01966	-0.1858	1.10514	1.75383	0.185396	-1.68526	0.7319	0.229243	-1.47297	0.639703	FALSE	0.459672	0.7319	0.639703	Not FDR-significant
10005148	385	34	351	TRUE	Blepharitis	1	Blepharitis	FALSE	34	256906	351	2107987	FALSE	2365278	256940	2108338	0.000132327	0.000166482	Uncorrected	Likelihood-ratio chi-square, 1 df	0.794814	-0.229647	0.179625	0.558944	1.13022	-0.581706	0.122411	1.74122	0.186984	-1.67673	0.728194	0.231112	-1.46485	0.636177	FALSE	-0.229647	0.728194	0.636177	Not FDR-significant
10023676	1206	117	1089	TRUE	Lactic acidosis	1	Lactic acidosis	FALSE	117	256823	1089	2107249	FALSE	2365278	256940	2108338	0.000455359	0.000516521	Uncorrected	Likelihood-ratio chi-square, 1 df	0.881536	-0.12609	0.0973121	0.728463	1.06677	-0.316818	0.0646385	1.73677	0.187548	-1.67372	0.726887	0.231714	-1.46225	0.635048	FALSE	-0.12609	0.726887	0.635048	Not FDR-significant
10037014	883	84	799	TRUE	Protein total decreased	1	Protein total decreased	FALSE	84	256856	799	2107539	FALSE	2365278	256940	2108338	0.000326925	0.000378971	Uncorrected	Likelihood-ratio chi-square, 1 df	0.862618	-0.147784	0.11472	0.68892	1.08011	-0.372631	0.0770636	1.72709	0.188783	-1.66716	0.724037	0.233143	-1.4561	0.632377	FALSE	-0.147784	0.724037	0.632377	Not FDR-significant
10051620	351	46	305	TRUE	Cytomegalovirus test positive	1	Cytomegalovirus test positive	FALSE	46	256894	305	2108033	FALSE	2365278	256940	2108338	0.00017903	0.000144664	Uncorrected	Likelihood-ratio chi-square, 1 df	1.2376	0.213177	0.158184	0.907685	1.68744	-0.0968584	0.523212	1.72321	0.18928	-1.66453	0.722895	0.233661	-1.45388	0.631414	FALSE	0.213177	0.722895	0.631414	Not FDR-significant
10000285	138	20	118	TRUE	Abscess intestinal	1	Abscess intestinal	FALSE	20	256920	118	2108220	FALSE	2365278	256940	2108338	7.78392e-05	5.59683e-05	Uncorrected	Likelihood-ratio chi-square, 1 df	1.3908	0.329882	0.241824	0.865815	2.23412	-0.144085	0.803849	1.72025	0.189661	-1.66252	0.722021	0.234035	-1.45228	0.630719	FALSE	0.329882	0.722021	0.630719	Not FDR-significant
10017308	155	12	143	TRUE	Fractured sacrum	1	Fractured sacrum	FALSE	12	256928	143	2108195	FALSE	2365278	256940	2108338	4.67035e-05	6.78259e-05	Uncorrected	Likelihood-ratio chi-square, 1 df	0.688564	-0.373146	0.300551	0.382046	1.24101	-0.962215	0.215922	1.71378	0.190496	-1.65813	0.720115	0.234968	-1.44831	0.628991	FALSE	-0.373146	0.720115	0.628991	Not FDR-significant
10018359	133	10	123	TRUE	Glomerular filtration rate increased	1	Glomerular filtration rate increased	FALSE	10	256930	123	2108215	FALSE	2365278	256940	2108338	3.89196e-05	5.83398e-05	Uncorrected	Likelihood-ratio chi-square, 1 df	0.667106	-0.404806	0.328838	0.350177	1.27087	-1.04932	0.239705	1.70135	0.192111	-1.64968	0.716448	0.236863	-1.44027	0.625503	FALSE	-0.404806	0.716448	0.625503	Not FDR-significant
10003547	76	12	64	TRUE	Asterixis	1	Asterixis	FALSE	12	256928	64	2108274	FALSE	2365278	256940	2108338	4.67035e-05	3.03557e-05	Uncorrected	Likelihood-ratio chi-square, 1 df	1.53857	0.430853	0.314583	0.830506	2.8503	-0.18572	1.04742	1.69822	0.192521	-1.64755	0.715523	0.237076	-1.43937	0.625112	FALSE	0.430853	0.715523	0.625112	Not FDR-significant
10049002	76	12	64	TRUE	Scar pain	1	Scar pain	FALSE	12	256928	64	2108274	FALSE	2365278	256940	2108338	4.67035e-05	3.03557e-05	Uncorrected	Likelihood-ratio chi-square, 1 df	1.53857	0.430853	0.314583	0.830506	2.8503	-0.18572	1.04742	1.69822	0.192521	-1.64755	0.715523	0.237076	-1.43937	0.625112	FALSE	0.430853	0.715523	0.625112	Not FDR-significant
10071430	99	15	84	TRUE	Exposure via skin contact	1	Exposure via skin contact	FALSE	15	256925	84	2108254	FALSE	2365278	256940	2108338	5.83794e-05	3.98418e-05	Uncorrected	Likelihood-ratio chi-square, 1 df	1.46531	0.382065	0.280314	0.845912	2.53824	-0.16734	0.931469	1.69859	0.192473	-1.6478	0.71563	0.237076	-1.43937	0.625112	FALSE	0.382065	0.71563	0.625112	Not FDR-significant
10058151	343	30	313	TRUE	Pulseless electrical activity	1	Pulseless electrical activity	FALSE	30	256910	313	2108025	FALSE	2365278	256940	2108338	0.000116759	0.000148458	Uncorrected	Likelihood-ratio chi-square, 1 df	0.786451	-0.240225	0.191135	0.540726	1.14384	-0.614843	0.134393	1.68793	0.193875	-1.64054	0.712479	0.238645	-1.43278	0.622247	FALSE	-0.240225	0.712479	0.622247	Not FDR-significant
10034834	250	21	229	TRUE	Pharyngeal ulceration	1	Pharyngeal ulceration	FALSE	21	256919	229	2108109	FALSE	2365278	256940	2108338	8.17311e-05	0.000108616	Uncorrected	Likelihood-ratio chi-square, 1 df	0.752455	-0.284414	0.228014	0.481277	1.17643	-0.731312	0.162485	1.68426	0.194359	-1.63805	0.711394	0.239144	-1.43069	0.62134	FALSE	-0.284414	0.711394	0.62134	Not FDR-significant
10027465	641	80	561	TRUE	Metastases to skin	1	Metastases to skin	FALSE	80	256860	561	2107777	FALSE	2365278	256940	2108338	0.000311357	0.000266086	Uncorrected	Likelihood-ratio chi-square, 1 df	1.17019	0.157164	0.119528	0.925791	1.4791	-0.0771066	0.391434	1.66221	0.197305	-1.623	0.704861	0.242669	-1.41606	0.614985	FALSE	0.157164	0.704861	0.614985	Not FDR-significant
10061200	84	13	71	TRUE	Heart injury	1	Heart injury	FALSE	13	256927	71	2108267	FALSE	2365278	256940	2108338	5.05955e-05	3.36758e-05	Uncorrected	Likelihood-ratio chi-square, 1 df	1.50245	0.407099	0.301682	0.831781	2.71389	-0.184187	0.998385	1.65646	0.198082	-1.61907	0.703155	0.243525	-1.41254	0.613457	FALSE	0.407099	0.703155	0.613457	Not FDR-significant
10051684	154	12	142	TRUE	Metastases to thorax	1	Metastases to thorax	FALSE	12	256928	142	2108196	FALSE	2365278	256940	2108338	4.67035e-05	6.73516e-05	Uncorrected	Likelihood-ratio chi-square, 1 df	0.693414	-0.366128	0.300633	0.384675	1.24995	-0.955357	0.223101	1.64549	0.199574	-1.61157	0.699896	0.245259	-1.40544	0.610376	FALSE	-0.366128	0.699896	0.610376	Not FDR-significant
10031248	683	64	619	TRUE	Osteolysis	1	Osteolysis	FALSE	64	256876	619	2107719	FALSE	2365278	256940	2108338	0.000249085	0.000293596	Uncorrected	Likelihood-ratio chi-square, 1 df	0.848357	-0.164454	0.13132	0.655842	1.09738	-0.421836	0.0929279	1.63985	0.200346	-1.60771	0.698219	0.246107	-1.40199	0.608877	FALSE	-0.164454	0.698219	0.608877	Not FDR-significant
10075648	69	11	58	TRUE	BRAF gene mutation	1	BRAF gene mutation	FALSE	11	256929	58	2108280	FALSE	2365278	256940	2108338	4.28116e-05	2.75098e-05	Uncorrected	Likelihood-ratio chi-square, 1 df	1.55625	0.44228	0.328869	0.816857	2.96492	-0.202291	1.08685	1.63371	0.20119	-1.6035	0.696393	0.247043	-1.39819	0.607228	FALSE	0.44228	0.696393	0.607228	Not FDR-significant
10007223	132	10	122	TRUE	Carbon dioxide decreased	1	Carbon dioxide decreased	FALSE	10	256930	122	2108216	FALSE	2365278	256940	2108338	3.89196e-05	5.78655e-05	Uncorrected	Likelihood-ratio chi-square, 1 df	0.672575	-0.396642	0.328939	0.352977	1.28155	-1.04135	0.248067	1.6283	0.201938	-1.5998	0.694782	0.247758	-1.3953	0.605973	FALSE	-0.396642	0.694782	0.605973	Not FDR-significant
10067116	132	10	122	TRUE	Carotid arteriosclerosis	1	Carotid arteriosclerosis	FALSE	10	256930	122	2108216	FALSE	2365278	256940	2108338	3.89196e-05	5.78655e-05	Uncorrected	Likelihood-ratio chi-square, 1 df	0.672575	-0.396642	0.328939	0.352977	1.28155	-1.04135	0.248067	1.6283	0.201938	-1.5998	0.694782	0.247758	-1.3953	0.605973	FALSE	-0.396642	0.694782	0.605973	Not FDR-significant
10061762	92	14	78	TRUE	Chondropathy	1	Chondropathy	FALSE	14	256926	78	2108260	FALSE	2365278	256940	2108338	5.44874e-05	3.6996e-05	Uncorrected	Likelihood-ratio chi-square, 1 df	1.47282	0.387179	0.290264	0.833827	2.6015	-0.181729	0.956087	1.6251	0.202382	-1.5976	0.693828	0.248202	-1.39351	0.605196	FALSE	0.387179	0.693828	0.605196	Not FDR-significant
10036978	353	46	307	TRUE	Prostatitis	1	Prostatitis	FALSE	46	256894	307	2108031	FALSE	2365278	256940	2108338	0.00017903	0.000145612	Uncorrected	Likelihood-ratio chi-square, 1 df	1.22954	0.20664	0.158116	0.90189	1.67622	-0.103263	0.516542	1.62299	0.202675	-1.59615	0.6932	0.248459	-1.39248	0.604745	FALSE	0.20664	0.6932	0.604745	Not FDR-significant
10012239	372	33	339	TRUE	Delusion	1	Delusion	FALSE	33	256907	339	2107999	FALSE	2365278	256940	2108338	0.000128435	0.00016079	Uncorrected	Likelihood-ratio chi-square, 1 df	0.798746	-0.224712	0.182366	0.5587	1.14193	-0.582142	0.132718	1.61515	0.20377	-1.59076	0.69086	0.249699	-1.3875	0.602583	FALSE	-0.224712	0.69086	0.602583	Not FDR-significant
10013453	164	13	151	TRUE	Disseminated tuberculosis	1	Disseminated tuberculosis	FALSE	13	256927	151	2108187	FALSE	2365278	256940	2108338	5.05955e-05	7.16204e-05	Uncorrected	Likelihood-ratio chi-square, 1 df	0.706425	-0.347539	0.28905	0.400891	1.24482	-0.914067	0.218989	1.59479	0.206643	-1.57676	0.68478	0.253116	-1.37391	0.59668	FALSE	-0.347539	0.68478	0.59668	Not FDR-significant
10014331	180	25	155	TRUE	Ejection fraction abnormal	1	Ejection fraction abnormal	FALSE	25	256915	155	2108183	FALSE	2365278	256940	2108338	9.7299e-05	7.35176e-05	Uncorrected	Likelihood-ratio chi-square, 1 df	1.32351	0.280287	0.215536	0.867485	2.01926	-0.142157	0.702731	1.58029	0.208719	-1.56677	0.680438	0.255451	-1.36473	0.592693	FALSE	0.280287	0.680438	0.592693	Not FDR-significant
10018875	180	25	155	TRUE	Haemodialysis	1	Haemodialysis	FALSE	25	256915	155	2108183	FALSE	2365278	256940	2108338	9.7299e-05	7.35176e-05	Uncorrected	Likelihood-ratio chi-square, 1 df	1.32351	0.280287	0.215536	0.867485	2.01926	-0.142157	0.702731	1.58029	0.208719	-1.56677	0.680438	0.255451	-1.36473	0.592693	FALSE	0.280287	0.680438	0.592693	Not FDR-significant
10010071	2335	235	2100	TRUE	Coma	1	Coma	FALSE	235	256705	2100	2106238	FALSE	2365278	256940	2108338	0.00091461	0.000996045	Uncorrected	Likelihood-ratio chi-square, 1 df	0.918167	-0.085376	0.0688177	0.802313	1.05075	-0.220256	0.0495043	1.57446	0.209561	-1.56274	0.67869	0.256377	-1.36111	0.591121	FALSE	-0.085376	0.67869	0.591121	Not FDR-significant
10037313	903	110	793	TRUE	Pulmonary alveolar haemorrhage	1	Pulmonary alveolar haemorrhage	FALSE	110	256830	793	2107545	FALSE	2365278	256940	2108338	0.000428116	0.000376126	Uncorrected	Likelihood-ratio chi-square, 1 df	1.13828	0.129522	0.101766	0.932454	1.38955	-0.0699358	0.328979	1.56784	0.210521	-1.55817	0.676704	0.257447	-1.35694	0.589313	FALSE	0.129522	0.676704	0.589313	Not FDR-significant
10069803	131	10	121	TRUE	Injury associated with device	1	Injury associated with device	FALSE	10	256930	121	2108217	FALSE	2365278	256940	2108338	3.89196e-05	5.73912e-05	Uncorrected	Likelihood-ratio chi-square, 1 df	0.678133	-0.388411	0.329042	0.355823	1.2924	-1.03332	0.2565	1.55649	0.212179	-1.55032	0.673297	0.259369	-1.3495	0.586083	FALSE	-0.388411	0.673297	0.586083	Not FDR-significant
10024612	174	14	160	TRUE	Lipoma	1	Lipoma	FALSE	14	256926	160	2108178	FALSE	2365278	256940	2108338	5.44874e-05	7.58892e-05	Uncorrected	Likelihood-ratio chi-square, 1 df	0.717972	-0.331325	0.278717	0.41578	1.2398	-0.8776	0.214949	1.55131	0.212942	-1.54674	0.671739	0.260195	-1.34632	0.584701	FALSE	-0.331325	0.671739	0.584701	Not FDR-significant
10046914	195	16	179	TRUE	Vaginal infection	1	Vaginal infection	FALSE	16	256924	179	2108159	FALSE	2365278	256940	2108338	6.22713e-05	8.4901e-05	Uncorrected	Likelihood-ratio chi-square, 1 df	0.733442	-0.310007	0.260942	0.439796	1.22315	-0.821445	0.201431	1.53954	0.214687	-1.53858	0.668195	0.262113	-1.33898	0.581511	FALSE	-0.310007	0.668195	0.581511	Not FDR-significant
10090210	195	16	179	TRUE	Congenital aplasia	1	Congenital aplasia	FALSE	16	256924	179	2108159	FALSE	2365278	256940	2108338	6.22713e-05	8.4901e-05	Uncorrected	Likelihood-ratio chi-square, 1 df	0.733442	-0.310007	0.260942	0.439796	1.22315	-0.821445	0.201431	1.53954	0.214687	-1.53858	0.668195	0.262113	-1.33898	0.581511	FALSE	-0.310007	0.668195	0.581511	Not FDR-significant
10037012	216	18	198	TRUE	Protein total abnormal	1	Protein total abnormal	FALSE	18	256922	198	2108140	FALSE	2365278	256940	2108338	7.00553e-05	9.39128e-05	Uncorrected	Likelihood-ratio chi-square, 1 df	0.745943	-0.293106	0.246192	0.460412	1.20855	-0.775634	0.189421	1.53834	0.214865	-1.53775	0.667835	0.262224	-1.33856	0.581327	FALSE	-0.293106	0.667835	0.581327	Not FDR-significant
10039085	238	32	206	TRUE	Rhinitis allergic	1	Rhinitis allergic	FALSE	32	256908	206	2108132	FALSE	2365278	256940	2108338	0.000124543	9.77073e-05	Uncorrected	Likelihood-ratio chi-square, 1 df	1.27469	0.242699	0.190023	0.878325	1.84991	-0.129739	0.615137	1.53732	0.215017	-1.53704	0.667527	0.262303	-1.33825	0.581196	FALSE	0.242699	0.667527	0.581196	Not FDR-significant
10035737	660	62	598	TRUE	Pneumonia viral	1	Pneumonia viral	FALSE	62	256878	598	2107740	FALSE	2365278	256940	2108338	0.000241301	0.000283636	Uncorrected	Likelihood-ratio chi-square, 1 df	0.850708	-0.161686	0.133438	0.654935	1.105	-0.423219	0.0998472	1.534	0.215513	-1.53473	0.666526	0.262802	-1.33635	0.580371	FALSE	-0.161686	0.666526	0.580371	Not FDR-significant
10016642	370	33	337	TRUE	Fibrosis	1	Fibrosis	FALSE	33	256907	337	2108001	FALSE	2365278	256940	2108338	0.000128435	0.000159842	Uncorrected	Likelihood-ratio chi-square, 1 df	0.803487	-0.218794	0.182414	0.561963	1.14881	-0.576318	0.13873	1.52778	0.216446	-1.53041	0.66465	0.263833	-1.33244	0.578672	FALSE	-0.218794	0.66465	0.578672	Not FDR-significant
10061210	278	24	254	TRUE	Hormone level abnormal	1	Hormone level abnormal	FALSE	24	256916	254	2108084	FALSE	2365278	256940	2108338	9.3407e-05	0.000120474	Uncorrected	Likelihood-ratio chi-square, 1 df	0.775308	-0.254495	0.21356	0.510142	1.1783	-0.673066	0.164076	1.52378	0.217048	-1.52764	0.663444	0.264458	-1.33007	0.577643	FALSE	-0.254495	0.663444	0.577643	Not FDR-significant
10041659	70	11	59	TRUE	Splenic vein thrombosis	1	Splenic vein thrombosis	FALSE	11	256929	59	2108279	FALSE	2365278	256940	2108338	4.28116e-05	2.79841e-05	Uncorrected	Likelihood-ratio chi-square, 1 df	1.52987	0.425185	0.328424	0.803712	2.91213	-0.218515	1.06889	1.51909	0.217757	-1.52438	0.662028	0.265214	-1.32722	0.576403	FALSE	0.425185	0.662028	0.576403	Not FDR-significant
10041962	714	88	626	TRUE	Status epilepticus	1	Status epilepticus	FALSE	88	256852	626	2107712	FALSE	2365278	256940	2108338	0.000342492	0.000296916	Uncorrected	Likelihood-ratio chi-square, 1 df	1.15355	0.142845	0.113866	0.922813	1.44198	-0.0803284	0.366018	1.5183	0.217877	-1.52382	0.661788	0.265254	-1.32707	0.576339	FALSE	0.142845	0.661788	0.576339	Not FDR-significant
10049238	226	19	207	TRUE	Food aversion	1	Food aversion	FALSE	19	256921	207	2108131	FALSE	2365278	256940	2108338	7.39472e-05	9.81816e-05	Uncorrected	Likelihood-ratio chi-square, 1 df	0.75315	-0.283491	0.239722	0.470792	1.20485	-0.753339	0.186356	1.51347	0.21861	-1.52046	0.660329	0.266002	-1.32425	0.575115	FALSE	-0.283491	0.660329	0.575115	Not FDR-significant
10022806	329	29	300	TRUE	Intraocular pressure increased	1	Intraocular pressure increased	FALSE	29	256911	300	2108038	FALSE	2365278	256940	2108338	0.000112867	0.000142292	Uncorrected	Likelihood-ratio chi-square, 1 df	0.793181	-0.231703	0.194475	0.541795	1.16121	-0.612867	0.14946	1.51308	0.218669	-1.52019	0.660212	0.266002	-1.32425	0.575115	FALSE	-0.231703	0.660212	0.575115	Not FDR-significant
10078267	152	12	140	TRUE	Metastases to spinal cord	1	Metastases to spinal cord	FALSE	12	256928	140	2108198	FALSE	2365278	256940	2108338	4.67035e-05	6.6403e-05	Uncorrected	Likelihood-ratio chi-square, 1 df	0.70332	-0.351943	0.3008	0.390042	1.26822	-0.9415	0.237614	1.51222	0.218801	-1.51959	0.65995	0.266055	-1.32405	0.575029	FALSE	-0.351943	0.65995	0.575029	Not FDR-significant
10034156	1281	153	1128	TRUE	Pathological fracture	1	Pathological fracture	FALSE	153	256787	1128	2107210	FALSE	2365278	256940	2108338	0.00059547	0.000535019	Uncorrected	Likelihood-ratio chi-square, 1 df	1.11306	0.10711	0.0861791	0.940072	1.31787	-0.0617984	0.276018	1.50335	0.220156	-1.51342	0.657269	0.267594	-1.31828	0.572524	FALSE	0.10711	0.657269	0.572524	Not FDR-significant
10021089	117	17	100	TRUE	Hyporeflexia	1	Hyporeflexia	FALSE	17	256923	100	2108238	FALSE	2365278	256940	2108338	6.61633e-05	4.74307e-05	Uncorrected	Likelihood-ratio chi-square, 1 df	1.39497	0.332875	0.262351	0.834166	2.33281	-0.181323	0.847072	1.48727	0.22264	-1.5022	0.652396	0.270503	-1.30747	0.567827	FALSE	0.332875	0.652396	0.567827	Not FDR-significant
10037093	141	20	121	TRUE	Pruritus genital	1	Pruritus genital	FALSE	20	256920	121	2108217	FALSE	2365278	256940	2108338	7.78392e-05	5.73912e-05	Uncorrected	Likelihood-ratio chi-square, 1 df	1.35632	0.304775	0.241389	0.845067	2.17687	-0.16834	0.777889	1.48168	0.223513	-1.49829	0.650698	0.271344	-1.30437	0.566481	FALSE	0.304775	0.650698	0.566481	Not FDR-significant
10067722	141	20	121	TRUE	Toxic neuropathy	1	Toxic neuropathy	FALSE	20	256920	121	2108217	FALSE	2365278	256940	2108338	7.78392e-05	5.73912e-05	Uncorrected	Likelihood-ratio chi-square, 1 df	1.35632	0.304775	0.241389	0.845067	2.17687	-0.16834	0.777889	1.48168	0.223513	-1.49829	0.650698	0.271344	-1.30437	0.566481	FALSE	0.304775	0.650698	0.566481	Not FDR-significant
10042028	78	12	66	TRUE	Steroid withdrawal syndrome	1	Steroid withdrawal syndrome	FALSE	12	256928	66	2108272	FALSE	2365278	256940	2108338	4.67035e-05	3.13043e-05	Uncorrected	Likelihood-ratio chi-square, 1 df	1.49194	0.40008	0.31383	0.806529	2.75985	-0.215015	1.01518	1.48048	0.223699	-1.49745	0.650335	0.271351	-1.30434	0.566469	FALSE	0.40008	0.650335	0.566469	Not FDR-significant
10083187	78	12	66	TRUE	Serous retinopathy	1	Serous retinopathy	FALSE	12	256928	66	2108272	FALSE	2365278	256940	2108338	4.67035e-05	3.13043e-05	Uncorrected	Likelihood-ratio chi-square, 1 df	1.49194	0.40008	0.31383	0.806529	2.75985	-0.215015	1.01518	1.48048	0.223699	-1.49745	0.650335	0.271351	-1.30434	0.566469	FALSE	0.40008	0.650335	0.566469	Not FDR-significant
10067946	1215	119	1096	TRUE	Renal cell carcinoma	1	Renal cell carcinoma	FALSE	119	256821	1096	2107242	FALSE	2365278	256940	2108338	0.000463143	0.000519841	Uncorrected	Likelihood-ratio chi-square, 1 df	0.890882	-0.115543	0.0965409	0.737301	1.07646	-0.30476	0.0736736	1.47747	0.224171	-1.49535	0.64942	0.271813	-1.30264	0.565729	FALSE	-0.115543	0.64942	0.565729	Not FDR-significant
10077855	874	84	790	TRUE	Tongue discomfort	1	Tongue discomfort	FALSE	84	256856	790	2107548	FALSE	2365278	256940	2108338	0.000326925	0.000374703	Uncorrected	Likelihood-ratio chi-square, 1 df	0.872449	-0.136451	0.114782	0.696686	1.09255	-0.36142	0.0885177	1.46614	0.225956	-1.48742	0.645977	0.273866	-1.29512	0.562462	FALSE	-0.136451	0.645977	0.562462	Not FDR-significant
10037760	439	40	399	TRUE	Radiation injury	1	Radiation injury	FALSE	40	256900	399	2107939	FALSE	2365278	256940	2108338	0.000155678	0.000189249	Uncorrected	Likelihood-ratio chi-square, 1 df	0.822585	-0.195303	0.165863	0.594289	1.13858	-0.520389	0.129783	1.46249	0.226534	-1.48486	0.644866	0.274457	-1.29296	0.561526	FALSE	-0.195303	0.644866	0.561526	Not FDR-significant
10013887	2900	295	2605	TRUE	Dysarthria	1	Dysarthria	FALSE	295	256645	2605	2105733	FALSE	2365278	256940	2108338	0.00114813	0.00123557	Uncorrected	Likelihood-ratio chi-square, 1 df	0.929148	-0.0734875	0.0614661	0.823692	1.04811	-0.193959	0.0469838	1.45752	0.227325	-1.48137	0.643353	0.275304	-1.28988	0.560188	FALSE	-0.0734875	0.643353	0.560188	Not FDR-significant
10011800	86	13	73	TRUE	Cystitis radiation	1	Cystitis radiation	FALSE	13	256927	73	2108265	FALSE	2365278	256940	2108338	5.05955e-05	3.46244e-05	Uncorrected	Likelihood-ratio chi-square, 1 df	1.46129	0.379319	0.301042	0.810007	2.63623	-0.210712	0.969349	1.45246	0.228134	-1.47782	0.64181	0.276061	-1.28714	0.558996	FALSE	0.379319	0.64181	0.558996	Not FDR-significant
10023533	86	13	73	TRUE	Labile blood pressure	1	Labile blood pressure	FALSE	13	256927	73	2108265	FALSE	2365278	256940	2108338	5.05955e-05	3.46244e-05	Uncorrected	Likelihood-ratio chi-square, 1 df	1.46129	0.379319	0.301042	0.810007	2.63623	-0.210712	0.969349	1.45246	0.228134	-1.47782	0.64181	0.276061	-1.28714	0.558996	FALSE	0.379319	0.64181	0.558996	Not FDR-significant
10024770	151	12	139	TRUE	Local swelling	1	Local swelling	FALSE	12	256928	139	2108199	FALSE	2365278	256940	2108338	4.67035e-05	6.59287e-05	Uncorrected	Likelihood-ratio chi-square, 1 df	0.708381	-0.344774	0.300885	0.392783	1.27756	-0.934498	0.24495	1.44726	0.228968	-1.47417	0.640226	0.276846	-1.28429	0.557762	FALSE	-0.344774	0.640226	0.557762	Not FDR-significant
10035728	323	42	281	TRUE	Pneumonia pneumococcal	1	Pneumonia pneumococcal	FALSE	42	256898	281	2108057	FALSE	2365278	256940	2108338	0.000163462	0.00013328	Uncorrected	Likelihood-ratio chi-square, 1 df	1.22649	0.204158	0.165447	0.886821	1.69626	-0.120112	0.528427	1.4478	0.228881	-1.47455	0.64039	0.276846	-1.28429	0.557762	FALSE	0.204158	0.64039	0.557762	Not FDR-significant
10053994	273	36	237	TRUE	Cardiac ventricular thrombosis	1	Cardiac ventricular thrombosis	FALSE	36	256904	237	2108101	FALSE	2365278	256940	2108338	0.000140111	0.000112411	Uncorrected	Likelihood-ratio chi-square, 1 df	1.24645	0.220299	0.17889	0.877816	1.76989	-0.130318	0.570917	1.43656	0.230698	-1.46665	0.636957	0.278825	-1.27717	0.554668	FALSE	0.220299	0.636957	0.554668	Not FDR-significant
10048038	1155	113	1042	TRUE	Wound infection	1	Wound infection	FALSE	113	256827	1042	2107296	FALSE	2365278	256940	2108338	0.000439791	0.000494228	Uncorrected	Likelihood-ratio chi-square, 1 df	0.889807	-0.116751	0.0990637	0.732778	1.08049	-0.310913	0.0774101	1.43315	0.231251	-1.46425	0.635916	0.279382	-1.27518	0.553802	FALSE	-0.116751	0.635916	0.553802	Not FDR-significant
10038749	94	14	80	TRUE	Resuscitation	1	Resuscitation	FALSE	14	256926	80	2108258	FALSE	2365278	256940	2108338	5.44874e-05	3.79446e-05	Uncorrected	Likelihood-ratio chi-square, 1 df	1.436	0.36186	0.289712	0.813862	2.53371	-0.205965	0.929685	1.43244	0.231367	-1.46375	0.635699	0.279409	-1.27508	0.553759	FALSE	0.36186	0.635699	0.553759	Not FDR-significant
10049724	140	11	129	TRUE	Metastases to eye	1	Metastases to eye	FALSE	11	256929	129	2108209	FALSE	2365278	256940	2108338	4.28116e-05	6.11856e-05	Uncorrected	Likelihood-ratio chi-square, 1 df	0.699687	-0.357123	0.31411	0.378035	1.29502	-0.972768	0.258522	1.43014	0.231741	-1.46213	0.634997	0.279749	-1.27386	0.553232	FALSE	-0.357123	0.634997	0.553232	Not FDR-significant
10007266	1116	109	1007	TRUE	Carcinoembryonic antigen increased	1	Carcinoembryonic antigen increased	FALSE	109	256831	1007	2107331	FALSE	2365278	256940	2108338	0.000424224	0.000477627	Uncorrected	Likelihood-ratio chi-square, 1 df	0.888142	-0.118624	0.100855	0.728844	1.08226	-0.316296	0.0790484	1.42814	0.232068	-1.46072	0.634385	0.280031	-1.27286	0.552795	FALSE	-0.118624	0.634385	0.552795	Not FDR-significant
10054088	408	52	356	TRUE	Urinary tract infection bacterial	1	Urinary tract infection bacterial	FALSE	52	256888	356	2107982	FALSE	2365278	256940	2108338	0.000202382	0.000168853	Uncorrected	Likelihood-ratio chi-square, 1 df	1.19861	0.181159	0.148473	0.895976	1.60345	-0.109842	0.47216	1.4232	0.232878	-1.45724	0.632872	0.280895	-1.26977	0.551456	FALSE	0.181159	0.632872	0.551456	Not FDR-significant
10000636	347	31	316	TRUE	Activated partial thromboplastin time prolonged	1	Activated partial thromboplastin time prolonged	FALSE	31	256909	316	2108022	FALSE	2365278	256940	2108338	0.000120651	0.000149881	Uncorrected	Likelihood-ratio chi-square, 1 df	0.804953	-0.216972	0.188221	0.556617	1.16408	-0.585877	0.151934	1.41042	0.234987	-1.44822	0.628956	0.283325	-1.26116	0.547715	FALSE	-0.216972	0.628956	0.547715	Not FDR-significant
10008910	71	11	60	TRUE	Chronic hepatitis B	1	Chronic hepatitis B	FALSE	11	256929	60	2108278	FALSE	2365278	256940	2108338	4.28116e-05	2.84584e-05	Uncorrected	Likelihood-ratio chi-square, 1 df	1.50438	0.408378	0.327994	0.790983	2.86118	-0.234479	1.05123	1.4098	0.235089	-1.44779	0.628767	0.283335	-1.26113	0.547701	FALSE	0.408378	0.628767	0.547701	Not FDR-significant
10011078	1540	153	1387	TRUE	Coronary artery disease	1	Coronary artery disease	FALSE	153	256787	1387	2106951	FALSE	2365278	256940	2108338	0.00059547	0.000657864	Uncorrected	Likelihood-ratio chi-square, 1 df	0.9051	-0.0997103	0.0852132	0.765884	1.06962	-0.266725	0.0673046	1.40614	0.235698	-1.4452	0.627643	0.283955	-1.25894	0.546751	FALSE	-0.0997103	0.627643	0.546751	Not FDR-significant
10070255	255	22	233	TRUE	Coronavirus test positive	1	Coronavirus test positive	FALSE	22	256918	233	2108105	FALSE	2365278	256940	2108338	8.56231e-05	0.000110514	Uncorrected	Likelihood-ratio chi-square, 1 df	0.774755	-0.255208	0.223049	0.500386	1.19957	-0.692376	0.181959	1.40504	0.235882	-1.44442	0.627305	0.284062	-1.25856	0.546587	FALSE	-0.255208	0.627305	0.546587	Not FDR-significant
10014801	126	18	108	TRUE	Endophthalmitis	1	Endophthalmitis	FALSE	18	256922	108	2108230	FALSE	2365278	256940	2108338	7.00553e-05	5.12252e-05	Uncorrected	Likelihood-ratio chi-square, 1 df	1.36762	0.313072	0.254596	0.830334	2.25257	-0.185927	0.812071	1.40292	0.236236	-1.44292	0.626654	0.284374	-1.25747	0.54611	FALSE	0.313072	0.626654	0.54611	Not FDR-significant
10046542	182	15	167	TRUE	Urinary hesitation	1	Urinary hesitation	FALSE	15	256925	167	2108171	FALSE	2365278	256940	2108338	5.83794e-05	7.92093e-05	Uncorrected	Likelihood-ratio chi-square, 1 df	0.737011	-0.305152	0.269553	0.43454	1.25002	-0.833467	0.223163	1.39588	0.237414	-1.43795	0.624494	0.285677	-1.25289	0.544124	FALSE	-0.305152	0.624494	0.544124	Not FDR-significant
10020565	306	27	279	TRUE	Hyperaemia	1	Hyperaemia	FALSE	27	256913	279	2108059	FALSE	2365278	256940	2108338	0.000105083	0.000132332	Uncorrected	Likelihood-ratio chi-square, 1 df	0.794065	-0.23059	0.201558	0.534921	1.17875	-0.625636	0.164457	1.39464	0.237622	-1.43707	0.624113	0.285813	-1.25242	0.543917	FALSE	-0.23059	0.624113	0.543917	Not FDR-significant
10043561	191	26	165	TRUE	Thrombocytopenic purpura	1	Thrombocytopenic purpura	FALSE	26	256914	165	2108173	FALSE	2365278	256940	2108338	0.000101191	7.82607e-05	Uncorrected	Likelihood-ratio chi-square, 1 df	1.29303	0.256987	0.211013	0.855053	1.95534	-0.156591	0.670565	1.39328	0.237853	-1.4361	0.623692	0.285976	-1.25185	0.54367	FALSE	0.256987	0.623692	0.54367	Not FDR-significant
10035717	427	39	388	TRUE	Pneumonia klebsiella	1	Pneumonia klebsiella	FALSE	39	256901	388	2107950	FALSE	2365278	256940	2108338	0.000151786	0.000184031	Uncorrected	Likelihood-ratio chi-square, 1 df	0.82476	-0.192663	0.167996	0.593374	1.14637	-0.52193	0.136603	1.38627	0.239035	-1.43114	0.621538	0.287283	-1.24729	0.54169	FALSE	-0.192663	0.621538	0.54169	Not FDR-significant
10006580	375	48	327	TRUE	Bundle branch block left	1	Bundle branch block left	FALSE	48	256892	327	2108011	FALSE	2365278	256940	2108338	0.000186814	0.000155098	Uncorrected	Likelihood-ratio chi-square, 1 df	1.20452	0.186085	0.154583	0.889682	1.63079	-0.116891	0.489062	1.38368	0.239476	-1.4293	0.620738	0.287697	-1.24585	0.541064	FALSE	0.186085	0.620738	0.541064	Not FDR-significant
10024124	171	14	157	TRUE	Leg amputation	1	Leg amputation	FALSE	14	256926	157	2108181	FALSE	2365278	256940	2108338	5.44874e-05	7.44662e-05	Uncorrected	Likelihood-ratio chi-square, 1 df	0.731692	-0.312396	0.278931	0.423547	1.26402	-0.85909	0.234298	1.36919	0.24195	-1.41902	0.616273	0.290437	-1.23637	0.536948	FALSE	-0.312396	0.616273	0.536948	Not FDR-significant
10043354	171	14	157	TRUE	Testicular swelling	1	Testicular swelling	FALSE	14	256926	157	2108181	FALSE	2365278	256940	2108338	5.44874e-05	7.44662e-05	Uncorrected	Likelihood-ratio chi-square, 1 df	0.731692	-0.312396	0.278931	0.423547	1.26402	-0.85909	0.234298	1.36919	0.24195	-1.41902	0.616273	0.290437	-1.23637	0.536948	FALSE	-0.312396	0.616273	0.536948	Not FDR-significant
10052264	139	11	128	TRUE	Catheter site erythema	1	Catheter site erythema	FALSE	11	256929	128	2108210	FALSE	2365278	256940	2108338	4.28116e-05	6.07113e-05	Uncorrected	Likelihood-ratio chi-square, 1 df	0.705153	-0.34934	0.314207	0.380917	1.30538	-0.965174	0.266494	1.36442	0.242773	-1.41563	0.6148	0.291308	-1.23337	0.535647	FALSE	-0.34934	0.6148	0.535647	Not FDR-significant
10052501	87	13	74	TRUE	Detachment of retinal pigment epithelium	1	Detachment of retinal pigment epithelium	FALSE	13	256927	74	2108264	FALSE	2365278	256940	2108338	5.05955e-05	3.50987e-05	Uncorrected	Likelihood-ratio chi-square, 1 df	1.44154	0.365712	0.300734	0.799543	2.59904	-0.223715	0.95514	1.35672	0.244106	-1.41015	0.612421	0.292674	-1.2287	0.533616	FALSE	0.365712	0.612421	0.533616	Not FDR-significant
10059837	87	13	74	TRUE	Adhesion	1	Adhesion	FALSE	13	256927	74	2108264	FALSE	2365278	256940	2108338	5.05955e-05	3.50987e-05	Uncorrected	Likelihood-ratio chi-square, 1 df	1.44154	0.365712	0.300734	0.799543	2.59904	-0.223715	0.95514	1.35672	0.244106	-1.41015	0.612421	0.292674	-1.2287	0.533616	FALSE	0.365712	0.612421	0.533616	Not FDR-significant
10047697	223	19	204	TRUE	Volvulus	1	Volvulus	FALSE	19	256921	204	2108134	FALSE	2365278	256940	2108338	7.39472e-05	9.67587e-05	Uncorrected	Likelihood-ratio chi-square, 1 df	0.764226	-0.268891	0.239871	0.477577	1.22293	-0.739029	0.201247	1.35407	0.244568	-1.40826	0.6116	0.293111	-1.2272	0.532968	FALSE	-0.268891	0.6116	0.532968	Not FDR-significant
10023567	128	10	118	TRUE	Labyrinthitis	1	Labyrinthitis	FALSE	10	256930	118	2108220	FALSE	2365278	256940	2108338	3.89196e-05	5.59683e-05	Uncorrected	Likelihood-ratio chi-square, 1 df	0.695375	-0.363304	0.329361	0.364642	1.32609	-1.00884	0.282233	1.34872	0.245502	-1.40445	0.609945	0.294112	-1.22379	0.531487	FALSE	-0.363304	0.609945	0.531487	Not FDR-significant
10061106	64	10	54	TRUE	Diaphragmatic disorder	1	Diaphragmatic disorder	FALSE	10	256930	54	2108284	FALSE	2365278	256940	2108338	3.89196e-05	2.56126e-05	Uncorrected	Likelihood-ratio chi-square, 1 df	1.51957	0.418427	0.344272	0.773884	2.98377	-0.256333	1.09319	1.34067	0.246915	-1.39871	0.607453	0.295216	-1.22005	0.52986	FALSE	0.418427	0.607453	0.52986	Not FDR-significant
10063934	64	10	54	TRUE	Vascular stent thrombosis	1	Vascular stent thrombosis	FALSE	10	256930	54	2108284	FALSE	2365278	256940	2108338	3.89196e-05	2.56126e-05	Uncorrected	Likelihood-ratio chi-square, 1 df	1.51957	0.418427	0.344272	0.773884	2.98377	-0.256333	1.09319	1.34067	0.246915	-1.39871	0.607453	0.295216	-1.22005	0.52986	FALSE	0.418427	0.607453	0.52986	Not FDR-significant
10025600	95	14	81	TRUE	Malignant hypertension	1	Malignant hypertension	FALSE	14	256926	81	2108257	FALSE	2365278	256940	2108338	5.44874e-05	3.84189e-05	Uncorrected	Likelihood-ratio chi-square, 1 df	1.41827	0.349437	0.289445	0.804234	2.50112	-0.217866	0.916739	1.34174	0.246728	-1.39947	0.607782	0.295216	-1.22005	0.52986	FALSE	0.349437	0.607782	0.52986	Not FDR-significant
10024572	151	21	130	TRUE	Lip ulceration	1	Lip ulceration	FALSE	21	256919	130	2108208	FALSE	2365278	256940	2108338	8.17311e-05	6.16599e-05	Uncorrected	Likelihood-ratio chi-square, 1 df	1.32554	0.281821	0.235193	0.835981	2.10179	-0.179149	0.74279	1.34128	0.246808	-1.39915	0.607641	0.295216	-1.22005	0.52986	FALSE	0.281821	0.607641	0.52986	Not FDR-significant
10005393	315	28	287	TRUE	Blood calcium abnormal	1	Blood calcium abnormal	FALSE	28	256912	287	2108051	FALSE	2365278	256940	2108338	0.000108975	0.000136126	Uncorrected	Likelihood-ratio chi-square, 1 df	0.800521	-0.222492	0.197997	0.543047	1.18007	-0.61056	0.165576	1.34239	0.246613	-1.39993	0.607984	0.295216	-1.22005	0.52986	FALSE	-0.222492	0.607984	0.52986	Not FDR-significant
10004078	111	16	95	TRUE	Balanoposthitis	1	Balanoposthitis	FALSE	16	256924	95	2108243	FALSE	2365278	256940	2108338	6.22713e-05	4.50592e-05	Uncorrected	Likelihood-ratio chi-square, 1 df	1.38201	0.323542	0.270242	0.813733	2.34716	-0.206123	0.853206	1.32684	0.249368	-1.38883	0.603159	0.297912	-1.21096	0.525913	FALSE	0.323542	0.603159	0.525913	Not FDR-significant
10055672	111	16	95	TRUE	Pneumonia necrotising	1	Pneumonia necrotising	FALSE	16	256924	95	2108243	FALSE	2365278	256940	2108338	6.22713e-05	4.50592e-05	Uncorrected	Likelihood-ratio chi-square, 1 df	1.38201	0.323542	0.270242	0.813733	2.34716	-0.206123	0.853206	1.32684	0.249368	-1.38883	0.603159	0.297912	-1.21096	0.525913	FALSE	0.323542	0.603159	0.525913	Not FDR-significant
10058806	176	24	152	TRUE	Mycobacterium avium complex infection	1	Mycobacterium avium complex infection	FALSE	24	256916	152	2108186	FALSE	2365278	256940	2108338	9.3407e-05	7.20947e-05	Uncorrected	Likelihood-ratio chi-square, 1 df	1.29564	0.259007	0.219659	0.842387	1.99278	-0.171516	0.689531	1.30546	0.253218	-1.3735	0.596505	0.302391	-1.19603	0.519431	FALSE	0.259007	0.596505	0.519431	Not FDR-significant
10061366	138	11	127	TRUE	Soft tissue disorder	1	Soft tissue disorder	FALSE	11	256929	127	2108211	FALSE	2365278	256940	2108338	4.28116e-05	6.0237e-05	Uncorrected	Likelihood-ratio chi-square, 1 df	0.710706	-0.341497	0.314305	0.383843	1.31591	-0.957523	0.274529	1.29993	0.254225	-1.36953	0.594781	0.303473	-1.19246	0.51788	FALSE	-0.341497	0.594781	0.51788	Not FDR-significant
10048877	232	20	212	TRUE	Vertebral lesion	1	Vertebral lesion	FALSE	20	256920	212	2108126	FALSE	2365278	256940	2108338	7.78392e-05	0.000100553	Uncorrected	Likelihood-ratio chi-square, 1 df	0.774092	-0.256064	0.233926	0.489412	1.22437	-0.714551	0.202422	1.28631	0.256728	-1.35974	0.590526	0.306339	-1.18306	0.513798	FALSE	-0.256064	0.590526	0.513798	Not FDR-significant
10060738	276	36	240	TRUE	Intervertebral discitis	1	Intervertebral discitis	FALSE	36	256904	240	2108098	FALSE	2365278	256940	2108338	0.000140111	0.000113834	Uncorrected	Likelihood-ratio chi-square, 1 df	1.23087	0.207719	0.178742	0.867093	1.74726	-0.14261	0.558047	1.28301	0.25734	-1.35736	0.589493	0.306947	-1.18108	0.512937	FALSE	0.207719	0.589493	0.512937	Not FDR-significant
10038853	180	15	165	TRUE	Retinal disorder	1	Retinal disorder	FALSE	15	256925	165	2108173	FALSE	2365278	256940	2108338	5.83794e-05	7.82607e-05	Uncorrected	Likelihood-ratio chi-square, 1 df	0.745946	-0.293103	0.269688	0.439692	1.26551	-0.821681	0.235476	1.28193	0.25754	-1.35658	0.589155	0.307063	-1.1807	0.512773	FALSE	-0.293103	0.589155	0.512773	Not FDR-significant
10044652	211	18	193	TRUE	Trigeminal neuralgia	1	Trigeminal neuralgia	FALSE	18	256922	193	2108145	FALSE	2365278	256940	2108338	7.00553e-05	9.15413e-05	Uncorrected	Likelihood-ratio chi-square, 1 df	0.765269	-0.267527	0.246457	0.472095	1.24051	-0.750575	0.21552	1.26917	0.259923	-1.34737	0.585156	0.309781	-1.17189	0.508946	FALSE	-0.267527	0.585156	0.508946	Not FDR-significant
10051837	148	12	136	TRUE	Skin induration	1	Skin induration	FALSE	12	256928	136	2108202	FALSE	2365278	256940	2108338	4.67035e-05	6.45058e-05	Uncorrected	Likelihood-ratio chi-square, 1 df	0.724008	-0.322953	0.301149	0.40124	1.30642	-0.913194	0.267288	1.25933	0.261778	-1.34026	0.582067	0.311868	-1.16518	0.506029	FALSE	-0.322953	0.582067	0.506029	Not FDR-significant
10039793	136	19	117	TRUE	Seborrhoeic dermatitis	1	Seborrhoeic dermatitis	FALSE	19	256921	117	2108221	FALSE	2365278	256940	2108338	7.39472e-05	5.54939e-05	Uncorrected	Likelihood-ratio chi-square, 1 df	1.33255	0.287096	0.247352	0.820612	2.16387	-0.197705	0.771897	1.25702	0.262217	-1.33858	0.58134	0.312143	-1.16429	0.505646	FALSE	0.287096	0.58134	0.505646	Not FDR-significant
10061043	190	16	174	TRUE	Clostridial infection	1	Clostridial infection	FALSE	16	256924	174	2108164	FALSE	2365278	256940	2108338	6.22713e-05	8.25295e-05	Uncorrected	Likelihood-ratio chi-square, 1 df	0.754519	-0.281674	0.26125	0.452162	1.25906	-0.793715	0.230366	1.25736	0.262151	-1.33884	0.581449	0.312143	-1.16429	0.505646	FALSE	-0.281674	0.581449	0.505646	Not FDR-significant
10004223	361	46	315	TRUE	Bell's palsy	1	Bell's palsy	FALSE	46	256894	315	2108023	FALSE	2365278	256940	2108338	0.00017903	0.000149407	Uncorrected	Likelihood-ratio chi-square, 1 df	1.19831	0.180911	0.157855	0.879433	1.63281	-0.128478	0.490301	1.25567	0.262471	-1.33761	0.580918	0.312322	-1.16372	0.505397	FALSE	0.180911	0.580918	0.505397	Not FDR-significant
10029282	137	11	126	TRUE	Neuroleptic malignant syndrome	1	Neuroleptic malignant syndrome	FALSE	11	256929	126	2108212	FALSE	2365278	256940	2108338	4.28116e-05	5.97627e-05	Uncorrected	Likelihood-ratio chi-square, 1 df	0.716347	-0.333591	0.314404	0.386814	1.32661	-0.949812	0.28263	1.2367	0.266108	-1.32385	0.574943	0.316398	-1.15075	0.499766	FALSE	-0.333591	0.574943	0.499766	Not FDR-significant
10061470	137	11	126	TRUE	Proteus infection	1	Proteus infection	FALSE	11	256929	126	2108212	FALSE	2365278	256940	2108338	4.28116e-05	5.97627e-05	Uncorrected	Likelihood-ratio chi-square, 1 df	0.716347	-0.333591	0.314404	0.386814	1.32661	-0.949812	0.28263	1.2367	0.266108	-1.32385	0.574943	0.316398	-1.15075	0.499766	FALSE	-0.333591	0.574943	0.499766	Not FDR-significant
10029368	1368	136	1232	TRUE	Neutrophil count increased	1	Neutrophil count increased	FALSE	136	256804	1232	2107106	FALSE	2365278	256940	2108338	0.000529306	0.000584347	Uncorrected	Likelihood-ratio chi-square, 1 df	0.905759	-0.0989817	0.0903825	0.758716	1.0813	-0.276128	0.0781648	1.23146	0.267124	-1.32004	0.573287	0.317481	-1.14734	0.498282	FALSE	-0.0989817	0.573287	0.498282	Not FDR-significant
10049021	179	15	164	TRUE	Axillary mass	1	Axillary mass	FALSE	15	256925	164	2108174	FALSE	2365278	256940	2108338	5.83794e-05	7.77864e-05	Uncorrected	Likelihood-ratio chi-square, 1 df	0.750494	-0.287023	0.269757	0.442314	1.2734	-0.815736	0.24169	1.22647	0.268095	-1.31641	0.571711	0.318509	-1.1441	0.496878	FALSE	-0.287023	0.571711	0.496878	Not FDR-significant
10028600	1117	110	1007	TRUE	Myocardial ischaemia	1	Myocardial ischaemia	FALSE	110	256830	1007	2107331	FALSE	2365278	256940	2108338	0.000428116	0.000477627	Uncorrected	Likelihood-ratio chi-square, 1 df	0.896293	-0.109487	0.100441	0.736131	1.0913	-0.306347	0.0873727	1.2236	0.268655	-1.31433	0.570805	0.319048	-1.14241	0.496144	FALSE	-0.109487	0.570805	0.496144	Not FDR-significant
10058046	1223	121	1102	TRUE	Post procedural complication	1	Post procedural complication	FALSE	121	256819	1102	2107236	FALSE	2365278	256940	2108338	0.000470927	0.000522687	Uncorrected	Likelihood-ratio chi-square, 1 df	0.900927	-0.104331	0.0957929	0.746708	1.087	-0.292081	0.08342	1.21975	0.269409	-1.31152	0.569588	0.319817	-1.14001	0.495099	FALSE	-0.104331	0.569588	0.495099	Not FDR-significant
10029803	168	14	154	TRUE	Nosocomial infection	1	Nosocomial infection	FALSE	14	256926	154	2108184	FALSE	2365278	256940	2108338	5.44874e-05	7.30433e-05	Uncorrected	Likelihood-ratio chi-square, 1 df	0.745947	-0.293101	0.279153	0.431611	1.28921	-0.840231	0.254029	1.19647	0.274029	-1.29452	0.562203	0.325173	-1.1234	0.487886	FALSE	-0.293101	0.562203	0.487886	Not FDR-significant
10073069	1077	106	971	TRUE	Hepatic cancer	1	Hepatic cancer	FALSE	106	256834	971	2107367	FALSE	2365278	256940	2108338	0.000412548	0.000460552	Uncorrected	Likelihood-ratio chi-square, 1 df	0.895724	-0.110123	0.102314	0.732967	1.09462	-0.310655	0.0904094	1.19313	0.274699	-1.29208	0.561144	0.325838	-1.12135	0.486998	FALSE	-0.110123	0.561144	0.486998	Not FDR-significant
10022489	81	12	69	TRUE	Insulin resistance	1	Insulin resistance	FALSE	12	256928	69	2108269	FALSE	2365278	256940	2108338	4.67035e-05	3.27272e-05	Uncorrected	Likelihood-ratio chi-square, 1 df	1.42707	0.355627	0.312779	0.773053	2.63442	-0.257408	0.968662	1.18853	0.275626	-1.28871	0.559679	0.32668	-1.11877	0.485877	FALSE	0.355627	0.559679	0.485877	Not FDR-significant
10079062	81	12	69	TRUE	Cerebellar stroke	1	Cerebellar stroke	FALSE	12	256928	69	2108269	FALSE	2365278	256940	2108338	4.67035e-05	3.27272e-05	Uncorrected	Likelihood-ratio chi-square, 1 df	1.42707	0.355627	0.312779	0.773053	2.63442	-0.257408	0.968662	1.18853	0.275626	-1.28871	0.559679	0.32668	-1.11877	0.485877	FALSE	0.355627	0.559679	0.485877	Not FDR-significant
10029279	137	19	118	TRUE	Neurogenic bladder	1	Neurogenic bladder	FALSE	19	256921	118	2108220	FALSE	2365278	256940	2108338	7.39472e-05	5.59683e-05	Uncorrected	Likelihood-ratio chi-square, 1 df	1.32126	0.278585	0.247205	0.813891	2.14491	-0.205929	0.763099	1.18723	0.275889	-1.28776	0.559265	0.326863	-1.11821	0.485634	FALSE	0.278585	0.559265	0.485634	Not FDR-significant
10075724	346	44	302	TRUE	Gastrointestinal wall thickening	1	Gastrointestinal wall thickening	FALSE	44	256896	302	2108036	FALSE	2365278	256940	2108338	0.000171246	0.000143241	Uncorrected	Likelihood-ratio chi-square, 1 df	1.19555	0.178603	0.161378	0.871367	1.64033	-0.137692	0.494899	1.17162	0.279068	-1.2763	0.55429	0.330498	-1.10715	0.480831	FALSE	0.178603	0.55429	0.480831	Not FDR-significant
10060891	157	13	144	TRUE	General symptom	1	General symptom	FALSE	13	256927	144	2108194	FALSE	2365278	256940	2108338	5.05955e-05	6.83002e-05	Uncorrected	Likelihood-ratio chi-square, 1 df	0.740767	-0.300069	0.289606	0.419922	1.30676	-0.867687	0.267549	1.16755	0.279905	-1.2733	0.552989	0.331359	-1.10455	0.479701	FALSE	-0.300069	0.552989	0.479701	Not FDR-significant
10004663	260	23	237	TRUE	Biliary colic	1	Biliary colic	FALSE	23	256917	237	2108101	FALSE	2365278	256940	2108338	8.95151e-05	0.000112411	Uncorrected	Likelihood-ratio chi-square, 1 df	0.796302	-0.227776	0.218408	0.519002	1.22176	-0.655848	0.200296	1.15801	0.281879	-1.26628	0.549937	0.333564	-1.09792	0.47682	FALSE	-0.227776	0.549937	0.47682	Not FDR-significant
10066371	219	19	200	TRUE	Tendon pain	1	Tendon pain	FALSE	19	256921	200	2108138	FALSE	2365278	256940	2108338	7.39472e-05	9.48615e-05	Uncorrected	Likelihood-ratio chi-square, 1 df	0.779512	-0.249087	0.240075	0.486935	1.24789	-0.719625	0.221451	1.15327	0.282867	-1.26278	0.548418	0.334601	-1.09482	0.475473	FALSE	-0.249087	0.548418	0.475473	Not FDR-significant
10033733	892	107	785	TRUE	Papule	1	Papule	FALSE	107	256833	785	2107553	FALSE	2365278	256940	2108338	0.00041644	0.000372331	Uncorrected	Likelihood-ratio chi-square, 1 df	1.11851	0.112002	0.103073	0.913915	1.36892	-0.0900175	0.314021	1.14773	0.284024	-1.2587	0.546645	0.335838	-1.09113	0.473871	FALSE	0.112002	0.546645	0.473871	Not FDR-significant
10043945	167	14	153	TRUE	Tongue coated	1	Tongue coated	FALSE	14	256926	153	2108185	FALSE	2365278	256940	2108338	5.44874e-05	7.2569e-05	Uncorrected	Likelihood-ratio chi-square, 1 df	0.750822	-0.286586	0.279229	0.434367	1.29783	-0.833865	0.260693	1.14104	0.285433	-1.25375	0.544495	0.337371	-1.08657	0.471892	FALSE	-0.286586	0.544495	0.471892	Not FDR-significant
10058477	381	48	333	TRUE	Blood bilirubin abnormal	1	Blood bilirubin abnormal	FALSE	48	256892	333	2108005	FALSE	2365278	256940	2108338	0.000186814	0.000157944	Uncorrected	Likelihood-ratio chi-square, 1 df	1.18282	0.1679	0.154404	0.873955	1.60084	-0.134727	0.470527	1.13393	0.286939	-1.24848	0.54221	0.339018	-1.0817	0.469777	FALSE	0.1679	0.54221	0.469777	Not FDR-significant
10018910	871	85	786	TRUE	Haemolysis	1	Haemolysis	FALSE	85	256855	786	2107552	FALSE	2365278	256940	2108338	0.000330817	0.000372805	Uncorrected	Likelihood-ratio chi-square, 1 df	0.887333	-0.119535	0.114199	0.709383	1.10992	-0.34336	0.10429	1.13136	0.287485	-1.24658	0.541385	0.339529	-1.0802	0.469123	FALSE	-0.119535	0.541385	0.469123	Not FDR-significant
10061289	1363	136	1227	TRUE	Metastatic neoplasm	1	Metastatic neoplasm	FALSE	136	256804	1227	2107111	FALSE	2365278	256940	2108338	0.000529306	0.000581975	Uncorrected	Likelihood-ratio chi-square, 1 df	0.909452	-0.0949126	0.0904008	0.761782	1.08575	-0.272095	0.0822697	1.13057	0.287653	-1.246	0.541131	0.339594	-1.08001	0.46904	FALSE	-0.0949126	0.541131	0.46904	Not FDR-significant
10031123	320	29	291	TRUE	Orthopnoea	1	Orthopnoea	FALSE	29	256911	291	2108047	FALSE	2365278	256940	2108338	0.000112867	0.000138023	Uncorrected	Likelihood-ratio chi-square, 1 df	0.817716	-0.20124	0.19474	0.558264	1.19775	-0.582923	0.180443	1.12833	0.288133	-1.24433	0.540408	0.340026	-1.07873	0.468488	FALSE	-0.20124	0.540408	0.468488	Not FDR-significant
10063569	138	19	119	TRUE	Metastatic squamous cell carcinoma	1	Metastatic squamous cell carcinoma	FALSE	19	256921	119	2108219	FALSE	2365278	256940	2108338	7.39472e-05	5.64426e-05	Uncorrected	Likelihood-ratio chi-square, 1 df	1.31016	0.270146	0.247061	0.807279	2.12629	-0.214086	0.754377	1.11979	0.289963	-1.238	0.537657	0.341917	-1.07319	0.466079	FALSE	0.270146	0.537657	0.466079	Not FDR-significant
10072234	138	19	119	TRUE	Enzyme level increased	1	Enzyme level increased	FALSE	19	256921	119	2108219	FALSE	2365278	256940	2108338	7.39472e-05	5.64426e-05	Uncorrected	Likelihood-ratio chi-square, 1 df	1.31016	0.270146	0.247061	0.807279	2.12629	-0.214086	0.754377	1.11979	0.289963	-1.238	0.537657	0.341917	-1.07319	0.466079	FALSE	0.270146	0.537657	0.466079	Not FDR-significant
10058597	135	11	124	TRUE	Right ventricular dysfunction	1	Right ventricular dysfunction	FALSE	11	256929	124	2108214	FALSE	2365278	256940	2108338	4.28116e-05	5.88141e-05	Uncorrected	Likelihood-ratio chi-square, 1 df	0.727901	-0.31759	0.314608	0.392896	1.34855	-0.934209	0.29903	1.11408	0.291196	-1.23376	0.535815	0.343101	-1.06973	0.464578	FALSE	-0.31759	0.535815	0.464578	Not FDR-significant
10059569	135	11	124	TRUE	Blood alkaline phosphatase decreased	1	Blood alkaline phosphatase decreased	FALSE	11	256929	124	2108214	FALSE	2365278	256940	2108338	4.28116e-05	5.88141e-05	Uncorrected	Likelihood-ratio chi-square, 1 df	0.727901	-0.31759	0.314608	0.392896	1.34855	-0.934209	0.29903	1.11408	0.291196	-1.23376	0.535815	0.343101	-1.06973	0.464578	FALSE	-0.31759	0.535815	0.464578	Not FDR-significant
10002917	74	11	63	TRUE	Aortic valve sclerosis	1	Aortic valve sclerosis	FALSE	11	256929	63	2108275	FALSE	2365278	256940	2108338	4.28116e-05	2.98814e-05	Uncorrected	Likelihood-ratio chi-square, 1 df	1.43274	0.359586	0.326782	0.755108	2.71846	-0.280895	1.00007	1.1123	0.291582	-1.23243	0.53524	0.343421	-1.0688	0.464173	FALSE	0.359586	0.53524	0.464173	Not FDR-significant
10061364	299	27	272	TRUE	Skin injury	1	Skin injury	FALSE	27	256913	272	2108066	FALSE	2365278	256940	2108338	0.000105083	0.000129012	Uncorrected	Likelihood-ratio chi-square, 1 df	0.814504	-0.205176	0.201787	0.548443	1.20963	-0.600671	0.190318	1.09364	0.295666	-1.21853	0.529199	0.348094	-1.05528	0.458303	FALSE	-0.205176	0.529199	0.458303	Not FDR-significant
10002509	166	14	152	TRUE	Angular cheilitis	1	Angular cheilitis	FALSE	14	256926	152	2108186	FALSE	2365278	256940	2108338	5.44874e-05	7.20947e-05	Uncorrected	Likelihood-ratio chi-square, 1 df	0.755762	-0.280028	0.279306	0.437159	1.30657	-0.827458	0.267402	1.0867	0.297203	-1.21334	0.526947	0.349767	-1.05049	0.456221	FALSE	-0.280028	0.526947	0.456221	Not FDR-significant
10037714	238	21	217	TRUE	Quadriplegia	1	Quadriplegia	FALSE	21	256919	217	2108121	FALSE	2365278	256940	2108338	8.17311e-05	0.000102925	Uncorrected	Likelihood-ratio chi-square, 1 df	0.79407	-0.230583	0.228543	0.507368	1.24278	-0.678519	0.217352	1.08469	0.29765	-1.21184	0.526294	0.350156	-1.04938	0.455739	FALSE	-0.230583	0.526294	0.455739	Not FDR-significant
10051425	188	25	163	TRUE	Enterocutaneous fistula	1	Enterocutaneous fistula	FALSE	25	256915	163	2108175	FALSE	2365278	256940	2108338	9.7299e-05	7.73121e-05	Uncorrected	Likelihood-ratio chi-square, 1 df	1.25855	0.229958	0.214801	0.826097	1.91738	-0.191043	0.65096	1.08325	0.297972	-1.21076	0.525825	0.350397	-1.04869	0.455439	FALSE	0.229958	0.525825	0.455439	Not FDR-significant
10005995	328	30	298	TRUE	Bone neoplasm	1	Bone neoplasm	FALSE	30	256910	298	2108040	FALSE	2365278	256940	2108338	0.000116759	0.000141344	Uncorrected	Likelihood-ratio chi-square, 1 df	0.826043	-0.191108	0.191555	0.56748	1.20242	-0.566549	0.184333	1.04865	0.305819	-1.18476	0.514536	0.359484	-1.02309	0.44432	FALSE	-0.191108	0.514536	0.44432	Not FDR-significant
10061474	67	10	57	TRUE	Pulmonary vascular disorder	1	Pulmonary vascular disorder	FALSE	10	256930	57	2108281	FALSE	2365278	256940	2108338	3.89196e-05	2.70355e-05	Uncorrected	Likelihood-ratio chi-square, 1 df	1.43959	0.364358	0.342853	0.735194	2.81888	-0.307621	1.03634	1.03643	0.308653	-1.17554	0.51053	0.362673	-1.01425	0.440485	FALSE	0.364358	0.51053	0.440485	Not FDR-significant
10066792	123	10	113	TRUE	Stomach mass	1	Stomach mass	FALSE	10	256930	113	2108225	FALSE	2365278	256940	2108338	3.89196e-05	5.35967e-05	Uncorrected	Likelihood-ratio chi-square, 1 df	0.726146	-0.320005	0.32993	0.380353	1.38631	-0.966656	0.326647	1.02922	0.310342	-1.17008	0.508159	0.364516	-1.00919	0.438284	FALSE	-0.320005	0.508159	0.438284	Not FDR-significant
10043873	115	16	99	TRUE	Tinea pedis	1	Tinea pedis	FALSE	16	256924	99	2108239	FALSE	2365278	256940	2108338	6.22713e-05	4.69564e-05	Uncorrected	Likelihood-ratio chi-square, 1 df	1.32617	0.282297	0.269454	0.782061	2.24884	-0.245823	0.810417	1.02523	0.311282	-1.16705	0.506845	0.365477	-1.00655	0.43714	FALSE	0.282297	0.506845	0.43714	Not FDR-significant
10018473	75	11	64	TRUE	Glycosuria	1	Glycosuria	FALSE	11	256929	64	2108274	FALSE	2365278	256940	2108338	4.28116e-05	3.03557e-05	Uncorrected	Likelihood-ratio chi-square, 1 df	1.41035	0.343837	0.326402	0.743862	2.674	-0.295899	0.983574	1.02277	0.311863	-1.16519	0.506036	0.36573	-1.00586	0.43684	FALSE	0.343837	0.506036	0.43684	Not FDR-significant
10027183	75	11	64	TRUE	Meniere's disease	1	Meniere's disease	FALSE	11	256929	64	2108274	FALSE	2365278	256940	2108338	4.28116e-05	3.03557e-05	Uncorrected	Likelihood-ratio chi-square, 1 df	1.41035	0.343837	0.326402	0.743862	2.674	-0.295899	0.983574	1.02277	0.311863	-1.16519	0.506036	0.36573	-1.00586	0.43684	FALSE	0.343837	0.506036	0.43684	Not FDR-significant
10091664	75	11	64	TRUE	Activities of daily living decreased	1	Activities of daily living decreased	FALSE	11	256929	64	2108274	FALSE	2365278	256940	2108338	4.28116e-05	3.03557e-05	Uncorrected	Likelihood-ratio chi-square, 1 df	1.41035	0.343837	0.326402	0.743862	2.674	-0.295899	0.983574	1.02277	0.311863	-1.16519	0.506036	0.36573	-1.00586	0.43684	FALSE	0.343837	0.506036	0.43684	Not FDR-significant
10077257	83	12	71	TRUE	Adult failure to thrive	1	Adult failure to thrive	FALSE	12	256928	71	2108267	FALSE	2365278	256940	2108338	4.67035e-05	3.36758e-05	Uncorrected	Likelihood-ratio chi-square, 1 df	1.38687	0.327052	0.312125	0.752238	2.55693	-0.284702	0.938807	1.01557	0.313571	-1.15973	0.503664	0.367589	-1.00079	0.434638	FALSE	0.327052	0.503664	0.434638	Not FDR-significant
10018634	91	13	78	TRUE	Gouty arthritis	1	Gouty arthritis	FALSE	13	256927	78	2108260	FALSE	2365278	256940	2108338	5.05955e-05	3.6996e-05	Uncorrected	Likelihood-ratio chi-square, 1 df	1.36761	0.313067	0.29958	0.760257	2.46017	-0.274099	0.900232	1.0132	0.314137	-1.15793	0.502881	0.367965	-0.999768	0.434194	FALSE	0.313067	0.502881	0.434194	Not FDR-significant
10002910	297	27	270	TRUE	Aortic thrombosis	1	Aortic thrombosis	FALSE	27	256913	270	2108068	FALSE	2365278	256940	2108338	0.000105083	0.000128063	Uncorrected	Likelihood-ratio chi-square, 1 df	0.820538	-0.197795	0.201854	0.552433	1.21876	-0.593422	0.197831	1.01355	0.314054	-1.15819	0.502996	0.367965	-0.999768	0.434194	FALSE	-0.197795	0.502996	0.434194	Not FDR-significant
10069293	154	13	141	TRUE	Product container issue	1	Product container issue	FALSE	13	256927	141	2108197	FALSE	2365278	256940	2108338	5.05955e-05	6.68773e-05	Uncorrected	Likelihood-ratio chi-square, 1 df	0.756529	-0.279014	0.289861	0.428642	1.33523	-0.847132	0.289104	1.00141	0.316971	-1.14895	0.498981	0.371139	-0.991179	0.430464	FALSE	-0.279014	0.498981	0.430464	Not FDR-significant
10062688	140	19	121	TRUE	Transaminases abnormal	1	Transaminases abnormal	FALSE	19	256921	121	2108217	FALSE	2365278	256940	2108338	7.39472e-05	5.73912e-05	Uncorrected	Likelihood-ratio chi-square, 1 df	1.2885	0.253478	0.24678	0.794373	2.08999	-0.230202	0.737158	0.991827	0.319296	-1.14164	0.495806	0.37357	-0.984649	0.427628	FALSE	0.253478	0.495806	0.427628	Not FDR-significant
10065464	140	19	121	TRUE	Infusion site haemorrhage	1	Infusion site haemorrhage	FALSE	19	256921	121	2108217	FALSE	2365278	256940	2108338	7.39472e-05	5.73912e-05	Uncorrected	Likelihood-ratio chi-square, 1 df	1.2885	0.253478	0.24678	0.794373	2.08999	-0.230202	0.737158	0.991827	0.319296	-1.14164	0.495806	0.37357	-0.984649	0.427628	FALSE	0.253478	0.495806	0.427628	Not FDR-significant
10047348	164	14	150	TRUE	Vertigo positional	1	Vertigo positional	FALSE	14	256926	150	2108188	FALSE	2365278	256940	2108338	5.44874e-05	7.11461e-05	Uncorrected	Likelihood-ratio chi-square, 1 df	0.76584	-0.266782	0.279463	0.442852	1.32439	-0.81452	0.280956	0.981381	0.321858	-1.13364	0.492335	0.376332	-0.977283	0.424428	FALSE	-0.266782	0.492335	0.424428	Not FDR-significant
10028330	266	24	242	TRUE	Muscle rigidity	1	Muscle rigidity	FALSE	24	256916	242	2108096	FALSE	2365278	256940	2108338	9.3407e-05	0.000114782	Uncorrected	Likelihood-ratio chi-square, 1 df	0.813758	-0.206093	0.214017	0.534963	1.23785	-0.625558	0.213373	0.98118	0.321908	-1.13349	0.492269	0.376332	-0.977283	0.424428	FALSE	-0.206093	0.492269	0.424428	Not FDR-significant
10061968	122	10	112	TRUE	Gastric neoplasm	1	Gastric neoplasm	FALSE	10	256930	112	2108226	FALSE	2365278	256940	2108338	3.89196e-05	5.31224e-05	Uncorrected	Likelihood-ratio chi-square, 1 df	0.732629	-0.311115	0.33005	0.383659	1.39902	-0.958001	0.335771	0.96954	0.324795	-1.12456	0.488391	0.37956	-0.968743	0.42072	FALSE	-0.311115	0.488391	0.42072	Not FDR-significant
10020039	1755	178	1577	TRUE	Hiccups	1	Hiccups	FALSE	178	256762	1577	2106761	FALSE	2365278	256940	2108338	0.000692769	0.000747983	Uncorrected	Likelihood-ratio chi-square, 1 df	0.926132	-0.0767386	0.0790978	0.793131	1.08144	-0.231767	0.0782902	0.960611	0.327033	-1.11769	0.485409	0.382026	-0.962266	0.417907	FALSE	-0.0767386	0.485409	0.417907	Not FDR-significant
10033654	184	16	168	TRUE	Pancreatitis necrotising	1	Pancreatitis necrotising	FALSE	16	256924	168	2108170	FALSE	2365278	256940	2108338	6.22713e-05	7.96836e-05	Uncorrected	Likelihood-ratio chi-square, 1 df	0.781469	-0.24658	0.261642	0.467952	1.30503	-0.75939	0.26623	0.950833	0.329507	-1.11016	0.482135	0.384767	-0.955117	0.414802	FALSE	-0.24658	0.482135	0.414802	Not FDR-significant
10025070	153	13	140	TRUE	Lung carcinoma cell type unspecified stage IV	1	Lung carcinoma cell type unspecified stage IV	FALSE	13	256927	140	2108198	FALSE	2365278	256940	2108338	5.05955e-05	6.6403e-05	Uncorrected	Likelihood-ratio chi-square, 1 df	0.761933	-0.271896	0.289949	0.43163	1.345	-0.840185	0.296393	0.948398	0.330127	-1.10828	0.481318	0.385341	-0.953626	0.414155	FALSE	-0.271896	0.481318	0.414155	Not FDR-significant
10007661	68	10	58	TRUE	Cardioversion	1	Cardioversion	FALSE	10	256930	58	2108280	FALSE	2365278	256940	2108338	3.89196e-05	2.75098e-05	Uncorrected	Likelihood-ratio chi-square, 1 df	1.41477	0.346966	0.342412	0.723143	2.76788	-0.324148	1.01808	0.945728	0.330809	-1.10621	0.480423	0.385837	-0.952341	0.413596	FALSE	0.346966	0.480423	0.413596	Not FDR-significant
10061880	149	20	129	TRUE	Occult blood positive	1	Occult blood positive	FALSE	20	256920	129	2108209	FALSE	2365278	256940	2108338	7.78392e-05	6.11856e-05	Uncorrected	Likelihood-ratio chi-square, 1 df	1.2722	0.240749	0.240325	0.794311	2.03761	-0.23028	0.711778	0.946151	0.330701	-1.10654	0.480565	0.385837	-0.952341	0.413596	FALSE	0.240749	0.480565	0.413596	Not FDR-significant
10005800	199	26	173	TRUE	Blood sodium abnormal	1	Blood sodium abnormal	FALSE	26	256914	173	2108165	FALSE	2365278	256940	2108338	0.000101191	8.20552e-05	Uncorrected	Likelihood-ratio chi-square, 1 df	1.23323	0.209637	0.210348	0.816574	1.86248	-0.202638	0.621911	0.943183	0.331461	-1.10425	0.479568	0.386296	-0.95115	0.413079	FALSE	0.209637	0.479568	0.413079	Not FDR-significant
10048632	199	26	173	TRUE	Atrial thrombosis	1	Atrial thrombosis	FALSE	26	256914	173	2108165	FALSE	2365278	256940	2108338	0.000101191	8.20552e-05	Uncorrected	Likelihood-ratio chi-square, 1 df	1.23323	0.209637	0.210348	0.816574	1.86248	-0.202638	0.621911	0.943183	0.331461	-1.10425	0.479568	0.386296	-0.95115	0.413079	FALSE	0.209637	0.479568	0.413079	Not FDR-significant
10005629	76	11	65	TRUE	Blood lactate dehydrogenase decreased	1	Blood lactate dehydrogenase decreased	FALSE	11	256929	65	2108273	FALSE	2365278	256940	2108338	4.28116e-05	3.083e-05	Uncorrected	Likelihood-ratio chi-square, 1 df	1.38865	0.328333	0.326034	0.732947	2.63096	-0.310682	0.967347	0.937816	0.33284	-1.10009	0.477764	0.387754	-0.947385	0.411444	FALSE	0.328333	0.477764	0.411444	Not FDR-significant
10020060	92	13	79	TRUE	High density lipoprotein decreased	1	High density lipoprotein decreased	FALSE	13	256927	79	2108259	FALSE	2365278	256940	2108338	5.05955e-05	3.74703e-05	Uncorrected	Likelihood-ratio chi-square, 1 df	1.3503	0.300327	0.299309	0.751032	2.42774	-0.286307	0.886961	0.936705	0.333127	-1.09923	0.477391	0.387937	-0.946913	0.411239	FALSE	0.300327	0.477391	0.411239	Not FDR-significant
10048710	84	12	72	TRUE	Sacral pain	1	Sacral pain	FALSE	12	256928	72	2108266	FALSE	2365278	256940	2108338	4.67035e-05	3.41501e-05	Uncorrected	Likelihood-ratio chi-square, 1 df	1.36761	0.313066	0.311812	0.742246	2.51987	-0.298074	0.924206	0.935259	0.3335	-1.09811	0.476904	0.38807	-0.946569	0.41109	FALSE	0.313066	0.476904	0.41109	Not FDR-significant
10063557	84	12	72	TRUE	Coagulation test abnormal	1	Coagulation test abnormal	FALSE	12	256928	72	2108266	FALSE	2365278	256940	2108338	4.67035e-05	3.41501e-05	Uncorrected	Likelihood-ratio chi-square, 1 df	1.36761	0.313066	0.311812	0.742246	2.51987	-0.298074	0.924206	0.935259	0.3335	-1.09811	0.476904	0.38807	-0.946569	0.41109	FALSE	0.313066	0.476904	0.41109	Not FDR-significant
10022062	274	25	249	TRUE	Injection site extravasation	1	Injection site extravasation	FALSE	25	256915	249	2108089	FALSE	2365278	256940	2108338	9.7299e-05	0.000118103	Uncorrected	Likelihood-ratio chi-square, 1 df	0.823835	-0.193785	0.20981	0.546071	1.24289	-0.605006	0.217436	0.899453	0.342928	-1.07023	0.464797	0.398887	-0.919078	0.39915	FALSE	-0.193785	0.464797	0.39915	Not FDR-significant
10002064	284	26	258	TRUE	Anaemia macrocytic	1	Anaemia macrocytic	FALSE	26	256914	258	2108080	FALSE	2365278	256940	2108338	0.000101191	0.000122371	Uncorrected	Likelihood-ratio chi-square, 1 df	0.8269	-0.190072	0.205771	0.552459	1.23767	-0.593376	0.213233	0.898661	0.343141	-1.06961	0.464528	0.398979	-0.918845	0.39905	FALSE	-0.190072	0.464528	0.39905	Not FDR-significant
10041541	1360	137	1223	TRUE	Spinal compression fracture	1	Spinal compression fracture	FALSE	137	256803	1223	2107115	FALSE	2365278	256940	2108338	0.000533198	0.000580078	Uncorrected	Likelihood-ratio chi-square, 1 df	0.919141	-0.0843155	0.0901183	0.770324	1.09671	-0.260944	0.0923131	0.895224	0.344066	-1.06692	0.463359	0.3999	-0.916542	0.398049	FALSE	-0.0843155	0.463359	0.398049	Not FDR-significant
10054089	150	20	130	TRUE	Depressive symptom	1	Depressive symptom	FALSE	20	256920	130	2108208	FALSE	2365278	256940	2108338	7.78392e-05	6.16599e-05	Uncorrected	Likelihood-ratio chi-square, 1 df	1.26242	0.233027	0.240201	0.788392	2.02144	-0.237759	0.703813	0.888907	0.345774	-1.06197	0.461208	0.401729	-0.911976	0.396066	FALSE	0.233027	0.461208	0.396066	Not FDR-significant
10061581	162	14	148	TRUE	Vocal cord disorder	1	Vocal cord disorder	FALSE	14	256926	148	2108190	FALSE	2365278	256940	2108338	5.44874e-05	7.01975e-05	Uncorrected	Likelihood-ratio chi-square, 1 df	0.77619	-0.253358	0.279624	0.448695	1.34272	-0.801411	0.294695	0.880612	0.348034	-1.05545	0.458378	0.404043	-0.906234	0.393573	FALSE	-0.253358	0.458378	0.393573	Not FDR-significant
10062198	162	14	148	TRUE	Microangiopathy	1	Microangiopathy	FALSE	14	256926	148	2108190	FALSE	2365278	256940	2108338	5.44874e-05	7.01975e-05	Uncorrected	Likelihood-ratio chi-square, 1 df	0.77619	-0.253358	0.279624	0.448695	1.34272	-0.801411	0.294695	0.880612	0.348034	-1.05545	0.458378	0.404043	-0.906234	0.393573	FALSE	-0.253358	0.458378	0.393573	Not FDR-significant
10049948	373	35	338	TRUE	Thoracic vertebral fracture	1	Thoracic vertebral fracture	FALSE	35	256905	338	2108000	FALSE	2365278	256940	2108338	0.000136219	0.000160316	Uncorrected	Likelihood-ratio chi-square, 1 df	0.849668	-0.162909	0.177579	0.59992	1.20339	-0.510958	0.18514	0.879627	0.348304	-1.05468	0.458042	0.4042	-0.905846	0.393404	FALSE	-0.162909	0.458042	0.393404	Not FDR-significant
10046901	251	32	219	TRUE	Vaginal discharge	1	Vaginal discharge	FALSE	32	256908	219	2108119	FALSE	2365278	256940	2108338	0.000124543	0.000103873	Uncorrected	Likelihood-ratio chi-square, 1 df	1.19901	0.181497	0.189263	0.827413	1.7375	-0.189452	0.552447	0.87904	0.348465	-1.05422	0.457841	0.40423	-0.905771	0.393372	FALSE	0.181497	0.457841	0.393372	Not FDR-significant
10002216	442	42	400	TRUE	Anaphylactoid reaction	1	Anaphylactoid reaction	FALSE	42	256898	400	2107938	FALSE	2365278	256940	2108338	0.000163462	0.000189723	Uncorrected	Likelihood-ratio chi-square, 1 df	0.861562	-0.149009	0.162216	0.626914	1.18404	-0.466945	0.168928	0.878483	0.348617	-1.05378	0.457651	0.404251	-0.90572	0.393349	FALSE	-0.149009	0.457651	0.393349	Not FDR-significant
10051093	432	41	391	TRUE	Cardiopulmonary failure	1	Cardiopulmonary failure	FALSE	41	256899	391	2107947	FALSE	2365278	256940	2108338	0.00015957	0.000185454	Uncorrected	Likelihood-ratio chi-square, 1 df	0.860408	-0.150349	0.164171	0.62368	1.18699	-0.472118	0.171421	0.873505	0.349987	-1.04986	0.455948	0.405682	-0.902186	0.391814	FALSE	-0.150349	0.455948	0.391814	Not FDR-significant
10020660	93	13	80	TRUE	Hyperlactacidaemia	1	Hyperlactacidaemia	FALSE	13	256927	80	2108258	FALSE	2365278	256940	2108338	5.05955e-05	3.79446e-05	Uncorrected	Likelihood-ratio chi-square, 1 df	1.33342	0.287748	0.299044	0.742028	2.39615	-0.298368	0.873864	0.863787	0.352681	-1.04219	0.452618	0.408305	-0.895741	0.389015	FALSE	0.287748	0.452618	0.389015	Not FDR-significant
10024396	93	13	80	TRUE	Leukoplakia oral	1	Leukoplakia oral	FALSE	13	256927	80	2108258	FALSE	2365278	256940	2108338	5.05955e-05	3.79446e-05	Uncorrected	Likelihood-ratio chi-square, 1 df	1.33342	0.287748	0.299044	0.742028	2.39615	-0.298368	0.873864	0.863787	0.352681	-1.04219	0.452618	0.408305	-0.895741	0.389015	FALSE	0.287748	0.452618	0.389015	Not FDR-significant
10030910	141	12	129	TRUE	Optic atrophy	1	Optic atrophy	FALSE	12	256928	129	2108209	FALSE	2365278	256940	2108338	4.67035e-05	6.11856e-05	Uncorrected	Likelihood-ratio chi-square, 1 df	0.763297	-0.270108	0.301811	0.422466	1.3791	-0.861645	0.32143	0.863382	0.352794	-1.04187	0.452479	0.408305	-0.895741	0.389015	FALSE	-0.270108	0.452479	0.389015	Not FDR-significant
10037802	141	12	129	TRUE	Radius fracture	1	Radius fracture	FALSE	12	256928	129	2108209	FALSE	2365278	256940	2108338	4.67035e-05	6.11856e-05	Uncorrected	Likelihood-ratio chi-square, 1 df	0.763297	-0.270108	0.301811	0.422466	1.3791	-0.861645	0.32143	0.863382	0.352794	-1.04187	0.452479	0.408305	-0.895741	0.389015	FALSE	-0.270108	0.452479	0.389015	Not FDR-significant
10001546	69	10	59	TRUE	Alanine aminotransferase	1	Alanine aminotransferase	FALSE	10	256930	59	2108279	FALSE	2365278	256940	2108338	3.89196e-05	2.79841e-05	Uncorrected	Likelihood-ratio chi-square, 1 df	1.39079	0.329871	0.341985	0.711481	2.71869	-0.340406	1.00015	0.860096	0.353712	-1.03927	0.45135	0.409209	-0.893528	0.388054	FALSE	0.329871	0.45135	0.388054	Not FDR-significant
10051680	85	12	73	TRUE	Metastases to retroperitoneum	1	Metastases to retroperitoneum	FALSE	12	256928	73	2108265	FALSE	2365278	256940	2108338	4.67035e-05	3.46244e-05	Uncorrected	Likelihood-ratio chi-square, 1 df	1.34888	0.299272	0.311507	0.732516	2.48386	-0.31127	0.909814	0.858914	0.354043	-1.03834	0.450944	0.409435	-0.892978	0.387816	FALSE	0.299272	0.450944	0.387816	Not FDR-significant
10066972	182	16	166	TRUE	Superinfection bacterial	1	Superinfection bacterial	FALSE	16	256924	166	2108172	FALSE	2365278	256940	2108338	6.22713e-05	7.8735e-05	Uncorrected	Likelihood-ratio chi-square, 1 df	0.790885	-0.234603	0.261779	0.473463	1.32111	-0.747681	0.278475	0.856817	0.354631	-1.03668	0.450223	0.409957	-0.891704	0.387262	FALSE	-0.234603	0.450223	0.387262	Not FDR-significant
10073094	151	13	138	TRUE	Intraductal proliferative breast lesion	1	Intraductal proliferative breast lesion	FALSE	13	256927	138	2108200	FALSE	2365278	256940	2108338	5.05955e-05	6.54544e-05	Uncorrected	Likelihood-ratio chi-square, 1 df	0.772977	-0.257507	0.290127	0.437733	1.36497	-0.826146	0.311132	0.846041	0.357675	-1.02813	0.446512	0.413157	-0.883928	0.383885	FALSE	-0.257507	0.446512	0.383885	Not FDR-significant
10079120	151	13	138	TRUE	Discoloured vomit	1	Discoloured vomit	FALSE	13	256927	138	2108200	FALSE	2365278	256940	2108338	5.05955e-05	6.54544e-05	Uncorrected	Likelihood-ratio chi-square, 1 df	0.772977	-0.257507	0.290127	0.437733	1.36497	-0.826146	0.311132	0.846041	0.357675	-1.02813	0.446512	0.413157	-0.883928	0.383885	FALSE	-0.257507	0.446512	0.383885	Not FDR-significant
10073756	362	34	328	TRUE	Pneumocystis jirovecii infection	1	Pneumocystis jirovecii infection	FALSE	34	256906	328	2108010	FALSE	2365278	256940	2108338	0.000132327	0.000155573	Uncorrected	Likelihood-ratio chi-square, 1 df	0.850557	-0.161864	0.18018	0.597494	1.2108	-0.51501	0.191283	0.843234	0.358474	-1.0259	0.445543	0.41392	-0.882082	0.383083	FALSE	-0.161864	0.445543	0.383083	Not FDR-significant
10005420	252	32	220	TRUE	Blood chloride increased	1	Blood chloride increased	FALSE	32	256908	220	2108118	FALSE	2365278	256940	2108338	0.000124543	0.000104348	Uncorrected	Likelihood-ratio chi-square, 1 df	1.19356	0.176941	0.189208	0.82374	1.72941	-0.1939	0.547783	0.836845	0.360301	-1.02082	0.443335	0.41587	-0.877382	0.381042	FALSE	0.176941	0.443335	0.381042	Not FDR-significant
10018356	176	23	153	TRUE	Glomerular filtration rate abnormal	1	Glomerular filtration rate abnormal	FALSE	23	256917	153	2108185	FALSE	2365278	256940	2108338	8.95151e-05	7.2569e-05	Uncorrected	Likelihood-ratio chi-square, 1 df	1.23354	0.209886	0.223648	0.795761	1.91215	-0.228457	0.648229	0.836271	0.360465	-1.02036	0.443136	0.4159	-0.87731	0.381011	FALSE	0.209886	0.443136	0.381011	Not FDR-significant
10056419	322	30	292	TRUE	Dilated cardiomyopathy	1	Dilated cardiomyopathy	FALSE	30	256910	292	2108046	FALSE	2365278	256940	2108338	0.000116759	0.000138498	Uncorrected	Likelihood-ratio chi-square, 1 df	0.843019	-0.170766	0.191735	0.578938	1.22756	-0.546559	0.205028	0.830903	0.362011	-1.01608	0.441278	0.417524	-0.873414	0.379319	FALSE	-0.170766	0.441278	0.379319	Not FDR-significant
10056457	118	16	102	TRUE	Intra-abdominal haematoma	1	Intra-abdominal haematoma	FALSE	16	256924	102	2108236	FALSE	2365278	256940	2108338	6.22713e-05	4.83793e-05	Uncorrected	Likelihood-ratio chi-square, 1 df	1.28717	0.252442	0.268902	0.759879	2.18034	-0.274596	0.779481	0.828733	0.362639	-1.01435	0.440525	0.418087	-0.872066	0.378733	FALSE	0.252442	0.440525	0.378733	Not FDR-significant
10070090	278	35	243	TRUE	Escherichia test positive	1	Escherichia test positive	FALSE	35	256905	243	2108095	FALSE	2365278	256940	2108338	0.000136219	0.000115257	Uncorrected	Likelihood-ratio chi-square, 1 df	1.1819	0.16712	0.180807	0.829233	1.68454	-0.187254	0.521495	0.819428	0.365348	-1.00691	0.437294	0.420886	-0.865393	0.375836	FALSE	0.16712	0.437294	0.375836	Not FDR-significant
10062190	407	50	357	TRUE	Metabolic encephalopathy	1	Metabolic encephalopathy	FALSE	50	256890	357	2107981	FALSE	2365278	256940	2108338	0.000194598	0.000169328	Uncorrected	Likelihood-ratio chi-square, 1 df	1.14927	0.139125	0.151015	0.854825	1.54513	-0.156859	0.435109	0.819547	0.365313	-1.007	0.437335	0.420886	-0.865393	0.375836	FALSE	0.139125	0.437335	0.375836	Not FDR-significant
10058900	440	42	398	TRUE	Thyroid mass	1	Thyroid mass	FALSE	42	256898	398	2107940	FALSE	2365278	256940	2108338	0.000163462	0.000188774	Uncorrected	Likelihood-ratio chi-square, 1 df	0.865892	-0.143995	0.162254	0.630018	1.19008	-0.462008	0.174017	0.818824	0.365524	-1.00642	0.437084	0.420928	-0.865294	0.375792	FALSE	-0.143995	0.437084	0.375792	Not FDR-significant
10037686	110	15	95	TRUE	Pyuria	1	Pyuria	FALSE	15	256925	95	2108243	FALSE	2365278	256940	2108338	5.83794e-05	4.50592e-05	Uncorrected	Likelihood-ratio chi-square, 1 df	1.29563	0.258999	0.277844	0.751589	2.23349	-0.285565	0.803564	0.815888	0.366385	-1.00407	0.436062	0.421758	-0.863324	0.374937	FALSE	0.258999	0.436062	0.374937	Not FDR-significant
10037855	3982	415	3567	TRUE	Rash erythematous	1	Rash erythematous	FALSE	415	256525	3567	2104771	FALSE	2365278	256940	2108338	0.00161516	0.00169185	Uncorrected	Likelihood-ratio chi-square, 1 df	0.954597	-0.0464658	0.0519072	0.862257	1.05683	-0.148202	0.0552704	0.811186	0.36777	-1.0003	0.434424	0.423189	-0.859936	0.373466	FALSE	-0.0464658	0.434424	0.373466	Not FDR-significant
10061318	304	38	266	TRUE	Oesophageal disorder	1	Oesophageal disorder	FALSE	38	256902	266	2108072	FALSE	2365278	256940	2108338	0.000147894	0.000126166	Uncorrected	Likelihood-ratio chi-square, 1 df	1.17225	0.158924	0.173435	0.834434	1.64683	-0.181001	0.49885	0.806938	0.369027	-0.996885	0.432942	0.424473	-0.856907	0.37215	FALSE	0.158924	0.432942	0.37215	Not FDR-significant
10011401	683	67	616	TRUE	Crohn's disease	1	Crohn's disease	FALSE	67	256873	616	2107722	FALSE	2365278	256940	2108338	0.000260761	0.000292173	Uncorrected	Likelihood-ratio chi-square, 1 df	0.89246	-0.113773	0.128659	0.693544	1.14843	-0.36594	0.138394	0.806206	0.369244	-0.996297	0.432686	0.42456	-0.856702	0.372061	FALSE	-0.113773	0.432686	0.372061	Not FDR-significant
10033666	119	10	109	TRUE	Panic disorder	1	Panic disorder	FALSE	10	256930	109	2108229	FALSE	2365278	256940	2108338	3.89196e-05	5.16995e-05	Uncorrected	Likelihood-ratio chi-square, 1 df	0.752795	-0.283963	0.330422	0.393932	1.43857	-0.931578	0.363652	0.799393	0.371275	-0.990812	0.430304	0.426732	-0.8516	0.369845	FALSE	-0.283963	0.430304	0.369845	Not FDR-significant
10049773	311	29	282	TRUE	Left ventricular hypertrophy	1	Left ventricular hypertrophy	FALSE	29	256911	282	2108056	FALSE	2365278	256940	2108338	0.000112867	0.000133755	Uncorrected	Likelihood-ratio chi-square, 1 df	0.843817	-0.169819	0.195021	0.575766	1.23666	-0.552054	0.212415	0.794053	0.372877	-0.986506	0.428434	0.428409	-0.847676	0.368141	FALSE	-0.169819	0.428434	0.368141	Not FDR-significant
10033078	291	27	264	TRUE	Otitis media	1	Otitis media	FALSE	27	256913	264	2108074	FALSE	2365278	256940	2108338	0.000105083	0.000125217	Uncorrected	Likelihood-ratio chi-square, 1 df	0.839189	-0.17532	0.202063	0.56476	1.24697	-0.571355	0.220716	0.789592	0.374223	-0.982902	0.426869	0.429791	-0.844456	0.366742	FALSE	-0.17532	0.426869	0.366742	Not FDR-significant
10022559	86	12	74	TRUE	Intermenstrual bleeding	1	Intermenstrual bleeding	FALSE	12	256928	74	2108264	FALSE	2365278	256940	2108338	4.67035e-05	3.50987e-05	Uncorrected	Likelihood-ratio chi-square, 1 df	1.33065	0.285666	0.311209	0.723038	2.44887	-0.324293	0.895625	0.786436	0.37518	-0.98035	0.425761	0.430725	-0.842286	0.3658	FALSE	0.285666	0.425761	0.3658	Not FDR-significant
10047967	160	14	146	TRUE	White blood cells urine positive	1	White blood cells urine positive	FALSE	14	256926	146	2108192	FALSE	2365278	256940	2108338	5.44874e-05	6.92489e-05	Uncorrected	Likelihood-ratio chi-square, 1 df	0.786823	-0.239751	0.27979	0.454695	1.36155	-0.788129	0.308626	0.784515	0.375764	-0.978794	0.425085	0.43123	-0.841113	0.365291	FALSE	-0.239751	0.425085	0.365291	Not FDR-significant
10025183	78	11	67	TRUE	Lymph node tuberculosis	1	Lymph node tuberculosis	FALSE	11	256929	67	2108271	FALSE	2365278	256940	2108338	4.28116e-05	3.17786e-05	Uncorrected	Likelihood-ratio chi-square, 1 df	1.3472	0.298026	0.325329	0.712051	2.54889	-0.339606	0.935659	0.78115	0.37679	-0.976068	0.423901	0.432242	-0.838769	0.364273	FALSE	0.298026	0.423901	0.364273	Not FDR-significant
10034759	194	25	169	TRUE	Petit mal epilepsy	1	Petit mal epilepsy	FALSE	25	256915	169	2108169	FALSE	2365278	256940	2108338	9.7299e-05	8.01579e-05	Uncorrected	Likelihood-ratio chi-square, 1 df	1.21386	0.193807	0.214293	0.797559	1.84746	-0.2262	0.613814	0.779585	0.377268	-0.974799	0.42335	0.432626	-0.837882	0.363888	FALSE	0.193807	0.42335	0.363888	Not FDR-significant
10027455	245	31	214	TRUE	Metastases to kidney	1	Metastases to kidney	FALSE	31	256909	214	2108124	FALSE	2365278	256940	2108338	0.000120651	0.000101502	Uncorrected	Likelihood-ratio chi-square, 1 df	1.18868	0.172843	0.192186	0.815598	1.73242	-0.203834	0.54952	0.774731	0.378757	-0.97086	0.421639	0.434168	-0.834325	0.362343	FALSE	0.172843	0.421639	0.362343	Not FDR-significant
10004685	348	43	305	TRUE	Bilirubin conjugated increased	1	Bilirubin conjugated increased	FALSE	43	256897	305	2108033	FALSE	2365278	256940	2108338	0.000167354	0.000144664	Uncorrected	Likelihood-ratio chi-square, 1 df	1.15688	0.145724	0.162908	0.840659	1.59204	-0.173569	0.465017	0.771413	0.37978	-0.968162	0.420468	0.435174	-0.832009	0.361337	FALSE	0.145724	0.420468	0.361337	Not FDR-significant
10027538	119	16	103	TRUE	Microcytic anaemia	1	Microcytic anaemia	FALSE	16	256924	103	2108235	FALSE	2365278	256940	2108338	6.22713e-05	4.88536e-05	Uncorrected	Likelihood-ratio chi-square, 1 df	1.27467	0.242686	0.268725	0.752763	2.15842	-0.284005	0.769377	0.768619	0.380645	-0.965889	0.41948	0.435998	-0.830118	0.360516	FALSE	0.242686	0.41948	0.360516	Not FDR-significant
10003130	139	12	127	TRUE	Arrhythmia supraventricular	1	Arrhythmia supraventricular	FALSE	12	256928	127	2108211	FALSE	2365278	256940	2108338	4.67035e-05	6.0237e-05	Uncorrected	Likelihood-ratio chi-square, 1 df	0.775319	-0.254481	0.302013	0.42895	1.40137	-0.846415	0.337453	0.761849	0.38275	-0.960372	0.417084	0.437645	-0.826346	0.358878	FALSE	-0.254481	0.417084	0.358878	Not FDR-significant
10010014	139	12	127	TRUE	Colony stimulating factor therapy	1	Colony stimulating factor therapy	FALSE	12	256928	127	2108211	FALSE	2365278	256940	2108338	4.67035e-05	6.0237e-05	Uncorrected	Likelihood-ratio chi-square, 1 df	0.775319	-0.254481	0.302013	0.42895	1.40137	-0.846415	0.337453	0.761849	0.38275	-0.960372	0.417084	0.437645	-0.826346	0.358878	FALSE	-0.254481	0.417084	0.358878	Not FDR-significant
10047911	144	19	125	TRUE	Wernicke's encephalopathy	1	Wernicke's encephalopathy	FALSE	19	256921	125	2108213	FALSE	2365278	256940	2108338	7.39472e-05	5.92884e-05	Uncorrected	Likelihood-ratio chi-square, 1 df	1.24726	0.220953	0.246244	0.76976	2.02098	-0.261676	0.703581	0.762549	0.382532	-0.960943	0.417332	0.437645	-0.826346	0.358878	FALSE	0.220953	0.417332	0.358878	Not FDR-significant
10052814	144	19	125	TRUE	Perirectal abscess	1	Perirectal abscess	FALSE	19	256921	125	2108213	FALSE	2365278	256940	2108338	7.39472e-05	5.92884e-05	Uncorrected	Likelihood-ratio chi-square, 1 df	1.24726	0.220953	0.246244	0.76976	2.02098	-0.261676	0.703581	0.762549	0.382532	-0.960943	0.417332	0.437645	-0.826346	0.358878	FALSE	0.220953	0.417332	0.358878	Not FDR-significant
10047289	845	84	761	TRUE	Ventricular extrasystoles	1	Ventricular extrasystoles	FALSE	84	256856	761	2107577	FALSE	2365278	256940	2108338	0.000326925	0.000360948	Uncorrected	Likelihood-ratio chi-square, 1 df	0.905708	-0.099038	0.114992	0.722948	1.13467	-0.324418	0.126342	0.761651	0.382812	-0.960211	0.417014	0.437645	-0.826346	0.358878	FALSE	-0.099038	0.417014	0.358878	Not FDR-significant
10061876	310	29	281	TRUE	Obstruction	1	Obstruction	FALSE	29	256911	281	2108057	FALSE	2365278	256940	2108338	0.000112867	0.00013328	Uncorrected	Likelihood-ratio chi-square, 1 df	0.84682	-0.166267	0.195053	0.577779	1.24114	-0.548564	0.216031	0.760161	0.383278	-0.958994	0.416486	0.438011	-0.82551	0.358515	FALSE	-0.166267	0.416486	0.358515	Not FDR-significant
10049993	111	15	96	TRUE	Cardiac death	1	Cardiac death	FALSE	15	256925	96	2108242	FALSE	2365278	256940	2108338	5.83794e-05	4.55335e-05	Uncorrected	Likelihood-ratio chi-square, 1 df	1.28214	0.248527	0.277647	0.744048	2.20936	-0.29565	0.792705	0.754095	0.385183	-0.954037	0.414333	0.44002	-0.820934	0.356527	FALSE	0.248527	0.414333	0.356527	Not FDR-significant
10071299	210	19	191	TRUE	Slow speech	1	Slow speech	FALSE	19	256921	191	2108147	FALSE	2365278	256940	2108338	7.39472e-05	9.05927e-05	Uncorrected	Likelihood-ratio chi-square, 1 df	0.816247	-0.203038	0.240565	0.509392	1.30795	-0.674537	0.26846	0.753065	0.385508	-0.953195	0.413967	0.440224	-0.820472	0.356326	FALSE	-0.203038	0.413967	0.356326	Not FDR-significant
10002974	270	25	245	TRUE	Apnoea	1	Apnoea	FALSE	25	256915	245	2108093	FALSE	2365278	256940	2108338	9.7299e-05	0.000116205	Uncorrected	Likelihood-ratio chi-square, 1 df	0.837287	-0.177589	0.209967	0.554818	1.26357	-0.589116	0.233938	0.750796	0.386224	-0.951337	0.41316	0.440874	-0.818995	0.355685	FALSE	-0.177589	0.41316	0.355685	Not FDR-significant
10057071	149	13	136	TRUE	Rectal tenesmus	1	Rectal tenesmus	FALSE	13	256927	136	2108202	FALSE	2365278	256940	2108338	5.05955e-05	6.45058e-05	Uncorrected	Likelihood-ratio chi-square, 1 df	0.784345	-0.242907	0.290311	0.444011	1.38554	-0.811906	0.326092	0.748676	0.386896	-0.9496	0.412406	0.441473	-0.817638	0.355096	FALSE	-0.242907	0.412406	0.355096	Not FDR-significant
10068357	408	39	369	TRUE	Neurological decompensation	1	Neurological decompensation	FALSE	39	256901	369	2107969	FALSE	2365278	256940	2108338	0.000151786	0.000175019	Uncorrected	Likelihood-ratio chi-square, 1 df	0.867235	-0.142446	0.168391	0.623451	1.20634	-0.472485	0.187594	0.743639	0.388498	-0.945469	0.410612	0.443132	-0.813887	0.353467	FALSE	-0.142446	0.410612	0.353467	Not FDR-significant
10070135	178	23	155	TRUE	Pseudomonas test positive	1	Pseudomonas test positive	FALSE	23	256917	155	2108183	FALSE	2365278	256940	2108338	8.95151e-05	7.35176e-05	Uncorrected	Likelihood-ratio chi-square, 1 df	1.21762	0.196898	0.22346	0.785783	1.88678	-0.241075	0.634871	0.739451	0.389837	-0.942027	0.409117	0.444491	-0.810826	0.352137	FALSE	0.196898	0.409117	0.352137	Not FDR-significant
10020266	229	29	200	TRUE	Hodgkin's disease recurrent	1	Hodgkin's disease recurrent	FALSE	29	256911	200	2108138	FALSE	2365278	256940	2108338	0.000112867	9.48615e-05	Uncorrected	Likelihood-ratio chi-square, 1 df	1.18983	0.173809	0.198714	0.806007	1.75643	-0.215663	0.563281	0.732621	0.392035	-0.936404	0.406675	0.446828	-0.805583	0.34986	FALSE	0.173809	0.406675	0.34986	Not FDR-significant
10070055	153	20	133	TRUE	Streptococcus test positive	1	Streptococcus test positive	FALSE	20	256920	133	2108205	FALSE	2365278	256940	2108338	7.78392e-05	6.30829e-05	Uncorrected	Likelihood-ratio chi-square, 1 df	1.23394	0.210211	0.23984	0.771154	1.97445	-0.259867	0.680288	0.729365	0.393089	-0.933719	0.405509	0.447859	-0.803277	0.348859	FALSE	0.210211	0.405509	0.348859	Not FDR-significant
