## Supplemental Tables for "Immune checkpoint blockade reshapes drug-associated toxicity: a pharmacovigilance atlas of drug-ICI interactions" (part 2 of 2)

### Sheet: eTable5 (continued)
reaction_code	n_total_pt	n_ici_pt	n_nonici_pt	eligible	pt	n_pt_labels	all_pt_labels	pt_label_conflict	a	b	c	d	zero_cell	n_cancer_reports	n_ici_cancer_reports	n_nonici_cancer_reports	reporting_fraction_ici	reporting_fraction_nonici	effect_estimate_method	p_value_method	odds_ratio	log_or	se_log_or	ci_low	ci_high	log_ci_low	log_ci_high	likelihood_ratio_G2	p_value	log_p	neglog10_p	fdr	log_fdr	neglog10_fdr	fdr_significant	log_or_plot	neglog10_p_plot	neglog10_fdr_plot	association_class
10007598	378	36	342	TRUE	Cardiac pacemaker insertion	1	Cardiac pacemaker insertion	FALSE	36	256904	342	2107996	FALSE	2365278	256940	2108338	0.000140111	0.000162213	Uncorrected	Likelihood-ratio chi-square, 1 df	0.863725	-0.146501	0.175232	0.612658	1.21768	-0.489949	0.196946	0.727194	0.393794	-0.931927	0.404731	0.448492	-0.801864	0.348245	FALSE	-0.146501	0.404731	0.348245	Not FDR-significant
10056375	315	39	276	TRUE	Bile duct obstruction	1	Bile duct obstruction	FALSE	39	256901	276	2108062	FALSE	2365278	256940	2108338	0.000151786	0.000130909	Uncorrected	Likelihood-ratio chi-square, 1 df	1.15951	0.147994	0.171081	0.82918	1.62143	-0.187318	0.483306	0.72104	0.395803	-0.926839	0.402521	0.450609	-0.797156	0.3462	FALSE	0.147994	0.402521	0.3462	Not FDR-significant
10007027	138	12	126	TRUE	Calculus urinary	1	Calculus urinary	FALSE	12	256928	126	2108212	FALSE	2365278	256940	2108338	4.67035e-05	5.97627e-05	Uncorrected	Likelihood-ratio chi-square, 1 df	0.781472	-0.246576	0.302116	0.432267	1.41278	-0.838713	0.345561	0.713112	0.398413	-0.920267	0.399667	0.453236	-0.791343	0.343676	FALSE	-0.246576	0.399667	0.343676	Not FDR-significant
10086210	209	19	190	TRUE	Superficial vein thrombosis	1	Superficial vein thrombosis	FALSE	19	256921	190	2108148	FALSE	2365278	256940	2108338	7.39472e-05	9.01184e-05	Uncorrected	Likelihood-ratio chi-square, 1 df	0.820543	-0.197789	0.240622	0.512016	1.31498	-0.6694	0.273822	0.713214	0.398379	-0.920352	0.399704	0.453236	-0.791343	0.343676	FALSE	-0.197789	0.399704	0.343676	Not FDR-significant
10058105	79	11	68	TRUE	Neutrophilic dermatosis	1	Neutrophilic dermatosis	FALSE	11	256929	68	2108270	FALSE	2365278	256940	2108338	4.28116e-05	3.22529e-05	Uncorrected	Likelihood-ratio chi-square, 1 df	1.32738	0.283211	0.324991	0.702043	2.50975	-0.35376	0.920182	0.709192	0.399712	-0.917011	0.398253	0.454542	-0.788465	0.342426	FALSE	0.283211	0.398253	0.342426	Not FDR-significant
10047650	148	13	135	TRUE	Vitreous detachment	1	Vitreous detachment	FALSE	13	256927	135	2108203	FALSE	2365278	256940	2108338	5.05955e-05	6.40315e-05	Uncorrected	Likelihood-ratio chi-square, 1 df	0.790155	-0.235526	0.290405	0.447218	1.39606	-0.804709	0.333656	0.701909	0.402143	-0.910948	0.39562	0.457133	-0.782781	0.339957	FALSE	-0.235526	0.39562	0.339957	Not FDR-significant
10070027	307	38	269	TRUE	Clostridium test positive	1	Clostridium test positive	FALSE	38	256902	269	2108069	FALSE	2365278	256940	2108338	0.000147894	0.000127589	Uncorrected	Likelihood-ratio chi-square, 1 df	1.15917	0.147708	0.173314	0.825323	1.62807	-0.191981	0.487396	0.699909	0.402814	-0.90928	0.394895	0.457723	-0.781492	0.339398	FALSE	0.147708	0.394895	0.339398	Not FDR-significant
10043248	377	36	341	TRUE	Tendon rupture	1	Tendon rupture	FALSE	36	256904	341	2107997	FALSE	2365278	256940	2108338	0.000140111	0.000161739	Uncorrected	Likelihood-ratio chi-square, 1 df	0.866258	-0.143573	0.175256	0.614425	1.22131	-0.487068	0.199923	0.697644	0.403576	-0.907389	0.394074	0.458415	-0.77998	0.338741	FALSE	-0.143573	0.394074	0.338741	Not FDR-significant
10028980	3491	364	3127	TRUE	Neoplasm	1	Neoplasm	FALSE	364	256576	3127	2105211	FALSE	2365278	256940	2108338	0.00141667	0.00148316	Uncorrected	Likelihood-ratio chi-square, 1 df	0.955109	-0.0459294	0.0554204	0.856799	1.0647	-0.154551	0.0626926	0.695171	0.404411	-0.905323	0.393177	0.45919	-0.778292	0.338008	FALSE	-0.0459294	0.393177	0.338008	Not FDR-significant
10033072	137	18	119	TRUE	Otitis externa	1	Otitis externa	FALSE	18	256922	119	2108219	FALSE	2365278	256940	2108338	7.00553e-05	5.64426e-05	Uncorrected	Likelihood-ratio chi-square, 1 df	1.24119	0.216075	0.25291	0.756072	2.03759	-0.279619	0.711768	0.692094	0.405453	-0.90275	0.392059	0.460198	-0.776097	0.337055	FALSE	0.216075	0.392059	0.337055	Not FDR-significant
10019009	168	15	153	TRUE	Haemorrhagic disorder	1	Haemorrhagic disorder	FALSE	15	256925	153	2108185	FALSE	2365278	256940	2108338	5.83794e-05	7.2569e-05	Uncorrected	Likelihood-ratio chi-square, 1 df	0.804456	-0.217589	0.270568	0.473363	1.36713	-0.747893	0.312714	0.686561	0.407337	-0.898115	0.390047	0.462161	-0.771841	0.335206	FALSE	-0.217589	0.390047	0.335206	Not FDR-significant
10049082	178	16	162	TRUE	Pancreatic mass	1	Pancreatic mass	FALSE	16	256924	162	2108176	FALSE	2365278	256940	2108338	6.22713e-05	7.68378e-05	Uncorrected	Likelihood-ratio chi-square, 1 df	0.810414	-0.21021	0.262063	0.484885	1.35449	-0.723844	0.303425	0.681596	0.409038	-0.893948	0.388237	0.463916	-0.768051	0.33356	FALSE	-0.21021	0.388237	0.33356	Not FDR-significant
10039759	127	11	116	TRUE	Scrotal swelling	1	Scrotal swelling	FALSE	11	256929	116	2108222	FALSE	2365278	256940	2108338	4.28116e-05	5.50196e-05	Uncorrected	Likelihood-ratio chi-square, 1 df	0.778104	-0.250894	0.31549	0.419268	1.44406	-0.869244	0.367455	0.677896	0.410312	-0.890837	0.386886	0.465186	-0.765318	0.332374	FALSE	-0.250894	0.386886	0.332374	Not FDR-significant
10015535	188	24	164	TRUE	Euphoric mood	1	Euphoric mood	FALSE	24	256916	164	2108174	FALSE	2365278	256940	2108338	9.3407e-05	7.77864e-05	Uncorrected	Likelihood-ratio chi-square, 1 df	1.20083	0.183016	0.21856	0.782427	1.84298	-0.245355	0.611386	0.670004	0.41305	-0.884186	0.383997	0.468113	-0.759045	0.329649	FALSE	0.183016	0.383997	0.329649	Not FDR-significant
10062043	96	13	83	TRUE	Lung operation	1	Lung operation	FALSE	13	256927	83	2108255	FALSE	2365278	256940	2108338	5.05955e-05	3.93675e-05	Uncorrected	Likelihood-ratio chi-square, 1 df	1.28522	0.250933	0.298288	0.716268	2.30612	-0.333701	0.835566	0.665685	0.41456	-0.880537	0.382412	0.469328	-0.756453	0.328523	FALSE	0.250933	0.382412	0.328523	Not FDR-significant
10061902	137	12	125	TRUE	Pancreatic neoplasm	1	Pancreatic neoplasm	FALSE	12	256928	125	2108213	FALSE	2365278	256940	2108338	4.67035e-05	5.92884e-05	Uncorrected	Likelihood-ratio chi-square, 1 df	0.787724	-0.238607	0.302221	0.435635	1.42438	-0.83095	0.353736	0.665755	0.414535	-0.880597	0.382438	0.469328	-0.756453	0.328523	FALSE	-0.238607	0.382438	0.328523	Not FDR-significant
10047249	887	104	783	TRUE	Venous thrombosis	1	Venous thrombosis	FALSE	104	256836	783	2107555	FALSE	2365278	256940	2108338	0.000404764	0.000371383	Uncorrected	Likelihood-ratio chi-square, 1 df	1.08992	0.0861042	0.104388	0.888258	1.33737	-0.118493	0.290701	0.665596	0.414591	-0.880462	0.38238	0.469328	-0.756453	0.328523	FALSE	0.0861042	0.38238	0.328523	Not FDR-significant
10049590	147	13	134	TRUE	Upper respiratory tract inflammation	1	Upper respiratory tract inflammation	FALSE	13	256927	134	2108204	FALSE	2365278	256940	2108338	5.05955e-05	6.35572e-05	Uncorrected	Likelihood-ratio chi-square, 1 df	0.796052	-0.228091	0.2905	0.450472	1.40674	-0.79746	0.341278	0.656444	0.417818	-0.872709	0.379013	0.472732	-0.749228	0.325385	FALSE	-0.228091	0.379013	0.325385	Not FDR-significant
10030137	121	16	105	TRUE	Oesophageal adenocarcinoma	1	Oesophageal adenocarcinoma	FALSE	16	256924	105	2108233	FALSE	2365278	256940	2108338	6.22713e-05	4.98023e-05	Uncorrected	Likelihood-ratio chi-square, 1 df	1.25039	0.223453	0.268381	0.738922	2.11588	-0.302563	0.74947	0.656177	0.417913	-0.872482	0.378914	0.472732	-0.749228	0.325385	FALSE	0.223453	0.378914	0.325385	Not FDR-significant
10049151	3346	349	2997	TRUE	Neutropenic sepsis	1	Neutropenic sepsis	FALSE	349	256591	2997	2105341	FALSE	2365278	256940	2108338	0.00135829	0.0014215	Uncorrected	Likelihood-ratio chi-square, 1 df	0.955476	-0.0455458	0.0565983	0.855152	1.06757	-0.156476	0.0653849	0.655382	0.418195	-0.871808	0.378621	0.472872	-0.74893	0.325256	FALSE	-0.0455458	0.378621	0.325256	Not FDR-significant
10036410	579	69	510	TRUE	Postoperative wound infection	1	Postoperative wound infection	FALSE	69	256871	510	2107828	FALSE	2365278	256940	2108338	0.000268545	0.000241897	Uncorrected	Likelihood-ratio chi-square, 1 df	1.11019	0.104535	0.128288	0.863376	1.42757	-0.146906	0.355976	0.646585	0.421336	-0.864324	0.375371	0.47622	-0.741876	0.322193	FALSE	0.104535	0.375371	0.322193	Not FDR-significant
10062685	820	82	738	TRUE	Hepatic enzyme abnormal	1	Hepatic enzyme abnormal	FALSE	82	256858	738	2107600	FALSE	2365278	256940	2108338	0.000319141	0.000350039	Uncorrected	Likelihood-ratio chi-square, 1 df	0.911701	-0.0924428	0.116424	0.725692	1.14539	-0.320629	0.135744	0.646205	0.421473	-0.864	0.375231	0.47622	-0.741876	0.322193	FALSE	-0.0924428	0.375231	0.322193	Not FDR-significant
10018180	116	10	106	TRUE	Genital ulceration	1	Genital ulceration	FALSE	10	256930	106	2108232	FALSE	2365278	256940	2108338	3.89196e-05	5.02766e-05	Uncorrected	Likelihood-ratio chi-square, 1 df	0.774101	-0.256053	0.330815	0.40477	1.48043	-0.904438	0.392332	0.643128	0.42258	-0.861375	0.374091	0.477112	-0.740004	0.32138	FALSE	-0.256053	0.374091	0.32138	Not FDR-significant
10051585	116	10	106	TRUE	Gastric antral vascular ectasia	1	Gastric antral vascular ectasia	FALSE	10	256930	106	2108232	FALSE	2365278	256940	2108338	3.89196e-05	5.02766e-05	Uncorrected	Likelihood-ratio chi-square, 1 df	0.774101	-0.256053	0.330815	0.40477	1.48043	-0.904438	0.392332	0.643128	0.42258	-0.861375	0.374091	0.477112	-0.740004	0.32138	FALSE	-0.256053	0.374091	0.32138	Not FDR-significant
10037578	326	31	295	TRUE	Pustule	1	Pustule	FALSE	31	256909	295	2108043	FALSE	2365278	256940	2108338	0.000120651	0.000139921	Uncorrected	Likelihood-ratio chi-square, 1 df	0.862263	-0.148195	0.188818	0.595549	1.24842	-0.518271	0.221882	0.641177	0.423285	-0.859709	0.373367	0.477728	-0.738714	0.320819	FALSE	-0.148195	0.373367	0.320819	Not FDR-significant
10026820	237	22	215	TRUE	Marasmus	1	Marasmus	FALSE	22	256918	215	2108123	FALSE	2365278	256940	2108338	8.56231e-05	0.000101976	Uncorrected	Likelihood-ratio chi-square, 1 df	0.839626	-0.174799	0.223853	0.541429	1.30206	-0.613543	0.263944	0.639447	0.423911	-0.858231	0.372725	0.478255	-0.737612	0.320341	FALSE	-0.174799	0.372725	0.320341	Not FDR-significant
10058116	187	17	170	TRUE	Nephrogenic anaemia	1	Nephrogenic anaemia	FALSE	17	256923	170	2108168	FALSE	2365278	256940	2108338	6.61633e-05	8.06322e-05	Uncorrected	Likelihood-ratio chi-square, 1 df	0.820545	-0.197787	0.254382	0.498393	1.35093	-0.696367	0.300793	0.638133	0.424388	-0.857108	0.372237	0.478612	-0.736864	0.320016	FALSE	-0.197787	0.372237	0.320016	Not FDR-significant
10047920	207	19	188	TRUE	Wheelchair user	1	Wheelchair user	FALSE	19	256921	188	2108150	FALSE	2365278	256940	2108338	7.39472e-05	8.91698e-05	Uncorrected	Likelihood-ratio chi-square, 1 df	0.829273	-0.187206	0.240739	0.517345	1.32927	-0.659045	0.284634	0.636392	0.42502	-0.855618	0.37159	0.479146	-0.735751	0.319532	FALSE	-0.187206	0.37159	0.319532	Not FDR-significant
10023237	483	58	425	TRUE	Jugular vein thrombosis	1	Jugular vein thrombosis	FALSE	58	256882	425	2107913	FALSE	2365278	256940	2108338	0.000225734	0.000201581	Uncorrected	Likelihood-ratio chi-square, 1 df	1.11985	0.113191	0.139995	0.851126	1.47341	-0.161195	0.387576	0.635248	0.425437	-0.854639	0.371165	0.479435	-0.735147	0.31927	FALSE	0.113191	0.371165	0.31927	Not FDR-significant
10030180	365	35	330	TRUE	Oesophageal pain	1	Oesophageal pain	FALSE	35	256905	330	2108008	FALSE	2365278	256940	2108338	0.000136219	0.000156521	Uncorrected	Likelihood-ratio chi-square, 1 df	0.87027	-0.138952	0.177781	0.614223	1.23305	-0.487397	0.209492	0.634218	0.425812	-0.853757	0.370782	0.479678	-0.73464	0.31905	FALSE	-0.138952	0.370782	0.31905	Not FDR-significant
10038661	189	24	165	TRUE	Respiratory acidosis	1	Respiratory acidosis	FALSE	24	256916	165	2108173	FALSE	2365278	256940	2108338	9.3407e-05	7.82607e-05	Uncorrected	Likelihood-ratio chi-square, 1 df	1.19355	0.176936	0.218476	0.777814	1.83151	-0.251268	0.605141	0.627616	0.428231	-0.848092	0.368322	0.482222	-0.729351	0.316753	FALSE	0.176936	0.368322	0.316753	Not FDR-significant
10068268	181	23	158	TRUE	Tumour compression	1	Tumour compression	FALSE	23	256917	158	2108180	FALSE	2365278	256940	2108338	8.95151e-05	7.49405e-05	Uncorrected	Likelihood-ratio chi-square, 1 df	1.1945	0.177726	0.223185	0.771276	1.84996	-0.259709	0.615162	0.606678	0.436041	-0.830018	0.360472	0.490833	-0.711652	0.309066	FALSE	0.177726	0.360472	0.309066	Not FDR-significant
10028885	502	60	442	TRUE	Necrotising fasciitis	1	Necrotising fasciitis	FALSE	60	256880	442	2107896	FALSE	2365278	256940	2108338	0.000233518	0.000209644	Uncorrected	Likelihood-ratio chi-square, 1 df	1.1139	0.107871	0.137599	0.850596	1.45872	-0.161818	0.37756	0.597997	0.439343	-0.822474	0.357196	0.494364	-0.704482	0.305953	FALSE	0.107871	0.357196	0.305953	Not FDR-significant
10061640	89	12	77	TRUE	Anorectal infection	1	Anorectal infection	FALSE	12	256928	77	2108261	FALSE	2365278	256940	2108338	4.67035e-05	3.65217e-05	Uncorrected	Likelihood-ratio chi-square, 1 df	1.2788	0.245924	0.310362	0.696021	2.34955	-0.362375	0.854223	0.591265	0.44193	-0.816603	0.354646	0.497089	-0.698987	0.303566	FALSE	0.245924	0.354646	0.303566	Not FDR-significant
10051226	207	26	181	TRUE	Campylobacter infection	1	Campylobacter infection	FALSE	26	256914	181	2108157	FALSE	2365278	256940	2108338	0.000101191	8.58496e-05	Uncorrected	Likelihood-ratio chi-square, 1 df	1.17872	0.164427	0.20974	0.78141	1.77804	-0.246655	0.57551	0.589856	0.442475	-0.815372	0.354111	0.497515	-0.69813	0.303194	FALSE	0.164427	0.354111	0.303194	Not FDR-significant
10068447	114	15	99	TRUE	Creatinine renal clearance abnormal	1	Creatinine renal clearance abnormal	FALSE	15	256925	99	2108239	FALSE	2365278	256940	2108338	5.83794e-05	4.69564e-05	Uncorrected	Likelihood-ratio chi-square, 1 df	1.24328	0.217754	0.277078	0.722305	2.14002	-0.325308	0.760817	0.585397	0.444205	-0.81147	0.352417	0.499273	-0.694603	0.301662	FALSE	0.217754	0.352417	0.301662	Not FDR-significant
10018292	788	79	709	TRUE	Gingivitis	1	Gingivitis	FALSE	79	256861	709	2107629	FALSE	2365278	256940	2108338	0.000307465	0.000336284	Uncorrected	Likelihood-ratio chi-square, 1 df	0.914275	-0.0896239	0.11863	0.724601	1.1536	-0.322134	0.142886	0.584566	0.444528	-0.810742	0.352101	0.499449	-0.69425	0.301509	FALSE	-0.0896239	0.352101	0.301509	Not FDR-significant
10037766	81	11	70	TRUE	Radiation proctitis	1	Radiation proctitis	FALSE	11	256929	70	2108268	FALSE	2365278	256940	2108338	4.28116e-05	3.32015e-05	Uncorrected	Likelihood-ratio chi-square, 1 df	1.28946	0.254222	0.324344	0.68285	2.43495	-0.381481	0.889925	0.577454	0.447312	-0.804499	0.349389	0.502389	-0.688381	0.29896	FALSE	0.254222	0.349389	0.29896	Not FDR-significant
10067821	135	12	123	TRUE	Head and neck cancer	1	Head and neck cancer	FALSE	12	256928	123	2108215	FALSE	2365278	256940	2108338	4.67035e-05	5.83398e-05	Uncorrected	Likelihood-ratio chi-square, 1 df	0.800534	-0.222477	0.302436	0.442533	1.44815	-0.815241	0.370288	0.575268	0.448173	-0.802576	0.348554	0.503168	-0.686832	0.298287	FALSE	-0.222477	0.348554	0.298287	Not FDR-significant
10019113	131	17	114	TRUE	Hand-foot-and-mouth disease	1	Hand-foot-and-mouth disease	FALSE	17	256923	114	2108224	FALSE	2365278	256940	2108338	6.61633e-05	5.4071e-05	Uncorrected	Likelihood-ratio chi-square, 1 df	1.22365	0.20184	0.26	0.735099	2.0369	-0.30775	0.71143	0.573313	0.448946	-0.800854	0.347806	0.503847	-0.685484	0.297702	FALSE	0.20184	0.347806	0.297702	Not FDR-significant
10054996	199	25	174	TRUE	Infusion site reaction	1	Infusion site reaction	FALSE	25	256915	174	2108164	FALSE	2365278	256940	2108338	9.7299e-05	8.25295e-05	Uncorrected	Likelihood-ratio chi-square, 1 df	1.17898	0.164648	0.213896	0.775242	1.79298	-0.25458	0.583876	0.568647	0.450797	-0.796738	0.346019	0.505735	-0.681742	0.296077	FALSE	0.164648	0.346019	0.296077	Not FDR-significant
10008909	73	10	63	TRUE	Chronic hepatitis	1	Chronic hepatitis	FALSE	10	256930	63	2108275	FALSE	2365278	256940	2108338	3.89196e-05	2.98814e-05	Uncorrected	Likelihood-ratio chi-square, 1 df	1.30248	0.264272	0.340408	0.668369	2.53821	-0.402915	0.931459	0.565229	0.452161	-0.793717	0.344707	0.507076	-0.679094	0.294927	FALSE	0.264272	0.344707	0.294927	Not FDR-significant
10079938	123	16	107	TRUE	Defaecation disorder	1	Defaecation disorder	FALSE	16	256924	107	2108231	FALSE	2365278	256940	2108338	6.22713e-05	5.07509e-05	Uncorrected	Likelihood-ratio chi-square, 1 df	1.22701	0.204584	0.268049	0.725581	2.07498	-0.320782	0.72995	0.553812	0.456764	-0.783588	0.340308	0.511856	-0.669712	0.290852	FALSE	0.204584	0.340308	0.290852	Not FDR-significant
10085346	123	16	107	TRUE	Renal-limited thrombotic microangiopathy	1	Renal-limited thrombotic microangiopathy	FALSE	16	256924	107	2108231	FALSE	2365278	256940	2108338	6.22713e-05	5.07509e-05	Uncorrected	Likelihood-ratio chi-square, 1 df	1.22701	0.204584	0.268049	0.725581	2.07498	-0.320782	0.72995	0.553812	0.456764	-0.783588	0.340308	0.511856	-0.669712	0.290852	FALSE	0.204584	0.340308	0.290852	Not FDR-significant
10073239	98	13	85	TRUE	Disseminated mucormycosis	1	Disseminated mucormycosis	FALSE	13	256927	85	2108253	FALSE	2365278	256940	2108338	5.05955e-05	4.03161e-05	Uncorrected	Likelihood-ratio chi-square, 1 df	1.25498	0.227121	0.297812	0.700066	2.24976	-0.35658	0.810822	0.550062	0.458292	-0.780248	0.338857	0.513185	-0.667119	0.289726	FALSE	0.227121	0.338857	0.289726	Not FDR-significant
10085256	98	13	85	TRUE	Magnetic resonance imaging head abnormal	1	Magnetic resonance imaging head abnormal	FALSE	13	256927	85	2108253	FALSE	2365278	256940	2108338	5.05955e-05	4.03161e-05	Uncorrected	Likelihood-ratio chi-square, 1 df	1.25498	0.227121	0.297812	0.700066	2.24976	-0.35658	0.810822	0.550062	0.458292	-0.780248	0.338857	0.513185	-0.667119	0.289726	FALSE	0.227121	0.338857	0.289726	Not FDR-significant
10007776	124	11	113	TRUE	Catatonia	1	Catatonia	FALSE	11	256929	113	2108225	FALSE	2365278	256940	2108338	4.28116e-05	5.35967e-05	Uncorrected	Likelihood-ratio chi-square, 1 df	0.798763	-0.224691	0.315853	0.430094	1.48345	-0.843751	0.394369	0.538329	0.463126	-0.769756	0.334301	0.518404	-0.657	0.285332	FALSE	-0.224691	0.334301	0.285332	Not FDR-significant
10078659	622	62	560	TRUE	Intra-abdominal fluid collection	1	Intra-abdominal fluid collection	FALSE	62	256878	560	2107778	FALSE	2365278	256940	2108338	0.000241301	0.000265612	Uncorrected	Likelihood-ratio chi-square, 1 df	0.908451	-0.0960141	0.133862	0.698808	1.18099	-0.358379	0.166351	0.52782	0.467525	-0.760303	0.330195	0.523133	-0.64792	0.281388	FALSE	-0.0960141	0.330195	0.281388	Not FDR-significant
10011364	174	16	158	TRUE	Creatinine renal clearance increased	1	Creatinine renal clearance increased	FALSE	16	256924	158	2108180	FALSE	2365278	256940	2108338	6.22713e-05	7.49405e-05	Uncorrected	Likelihood-ratio chi-square, 1 df	0.830933	-0.185206	0.262361	0.496871	1.3896	-0.699425	0.329012	0.524137	0.469082	-0.756977	0.328751	0.52468	-0.644967	0.280106	FALSE	-0.185206	0.328751	0.280106	Not FDR-significant
10059245	629	74	555	TRUE	Angiopathy	1	Angiopathy	FALSE	74	256866	555	2107783	FALSE	2365278	256940	2108338	0.000288005	0.000263241	Uncorrected	Likelihood-ratio chi-square, 1 df	1.0941	0.0899344	0.123773	0.858425	1.39448	-0.152656	0.332524	0.516	0.472553	-0.749605	0.325549	0.528365	-0.637968	0.277066	FALSE	0.0899344	0.325549	0.277066	Not FDR-significant
10044314	107	14	93	TRUE	Tracheobronchitis	1	Tracheobronchitis	FALSE	14	256926	93	2108245	FALSE	2365278	256940	2108338	5.44874e-05	4.41106e-05	Uncorrected	Likelihood-ratio chi-square, 1 df	1.23526	0.211281	0.28668	0.704264	2.16661	-0.350602	0.773164	0.515578	0.472734	-0.749222	0.325383	0.528371	-0.637958	0.277061	FALSE	0.211281	0.325383	0.277061	Not FDR-significant
10003084	192	24	168	TRUE	Areflexia	1	Areflexia	FALSE	24	256916	168	2108170	FALSE	2365278	256940	2108338	9.3407e-05	7.96836e-05	Uncorrected	Likelihood-ratio chi-square, 1 df	1.17224	0.158916	0.218228	0.764294	1.79793	-0.268803	0.586635	0.50962	0.475304	-0.743802	0.323029	0.531045	-0.632909	0.274869	FALSE	0.158916	0.323029	0.274869	Not FDR-significant
10006147	74	10	64	TRUE	Brain stem infarction	1	Brain stem infarction	FALSE	10	256930	64	2108274	FALSE	2365278	256940	2108338	3.89196e-05	3.03557e-05	Uncorrected	Likelihood-ratio chi-square, 1 df	1.28213	0.248523	0.340043	0.658396	2.49676	-0.417949	0.914996	0.502722	0.478307	-0.737503	0.320294	0.533605	-0.628099	0.27278	FALSE	0.248523	0.320294	0.27278	Not FDR-significant
10018478	74	10	64	TRUE	Glucose urine present	1	Glucose urine present	FALSE	10	256930	64	2108274	FALSE	2365278	256940	2108338	3.89196e-05	3.03557e-05	Uncorrected	Likelihood-ratio chi-square, 1 df	1.28213	0.248523	0.340043	0.658396	2.49676	-0.417949	0.914996	0.502722	0.478307	-0.737503	0.320294	0.533605	-0.628099	0.27278	FALSE	0.248523	0.320294	0.27278	Not FDR-significant
10082799	74	10	64	TRUE	Muscle strength abnormal	1	Muscle strength abnormal	FALSE	10	256930	64	2108274	FALSE	2365278	256940	2108338	3.89196e-05	3.03557e-05	Uncorrected	Likelihood-ratio chi-square, 1 df	1.28213	0.248523	0.340043	0.658396	2.49676	-0.417949	0.914996	0.502722	0.478307	-0.737503	0.320294	0.533605	-0.628099	0.27278	FALSE	0.248523	0.320294	0.27278	Not FDR-significant
10007558	515	51	464	TRUE	Cardiac failure chronic	1	Cardiac failure chronic	FALSE	51	256889	464	2107874	FALSE	2365278	256940	2108338	0.00019849	0.000220079	Uncorrected	Likelihood-ratio chi-square, 1 df	0.901885	-0.103268	0.147538	0.675409	1.2043	-0.392437	0.185901	0.503639	0.477905	-0.738342	0.320658	0.533605	-0.628099	0.27278	FALSE	-0.103268	0.320658	0.27278	Not FDR-significant
10022523	223	21	202	TRUE	Intentional overdose	1	Intentional overdose	FALSE	21	256919	202	2108136	FALSE	2365278	256940	2108338	8.17311e-05	9.58101e-05	Uncorrected	Likelihood-ratio chi-square, 1 df	0.853042	-0.158947	0.22929	0.54425	1.33703	-0.608347	0.290453	0.501698	0.478755	-0.736566	0.319887	0.533907	-0.627533	0.272534	FALSE	-0.158947	0.319887	0.272534	Not FDR-significant
10000050	201	25	176	TRUE	Abdominal adhesions	1	Abdominal adhesions	FALSE	25	256915	176	2108162	FALSE	2365278	256940	2108338	9.7299e-05	8.34781e-05	Uncorrected	Likelihood-ratio chi-square, 1 df	1.16558	0.153218	0.213743	0.766661	1.77207	-0.265711	0.572147	0.494493	0.48193	-0.729957	0.317016	0.537248	-0.621295	0.269825	FALSE	0.153218	0.317016	0.269825	Not FDR-significant
10029888	184	23	161	TRUE	Obliterative bronchiolitis	1	Obliterative bronchiolitis	FALSE	23	256917	161	2108177	FALSE	2365278	256940	2108338	8.95151e-05	7.63635e-05	Uncorrected	Likelihood-ratio chi-square, 1 df	1.17224	0.158916	0.222921	0.757296	1.81454	-0.278002	0.595833	0.488384	0.484649	-0.72433	0.314573	0.540079	-0.61604	0.267543	FALSE	0.158916	0.314573	0.267543	Not FDR-significant
10071975	340	33	307	TRUE	EGFR gene mutation	1	EGFR gene mutation	FALSE	33	256907	307	2108031	FALSE	2365278	256940	2108338	0.000128435	0.000145612	Uncorrected	Likelihood-ratio chi-square, 1 df	0.882016	-0.125545	0.183207	0.615929	1.26306	-0.484623	0.233534	0.485708	0.485848	-0.72186	0.3135	0.541214	-0.613941	0.266631	FALSE	-0.125545	0.3135	0.266631	Not FDR-significant
10059443	133	17	116	TRUE	Skin neoplasm excision	1	Skin neoplasm excision	FALSE	17	256923	116	2108222	FALSE	2365278	256940	2108338	6.61633e-05	5.50196e-05	Uncorrected	Likelihood-ratio chi-square, 1 df	1.20255	0.184447	0.259709	0.722836	2.00064	-0.324573	0.693467	0.481799	0.487609	-0.718242	0.311929	0.542974	-0.610695	0.265221	FALSE	0.184447	0.311929	0.265221	Not FDR-significant
10062197	150	19	131	TRUE	Metastases to soft tissue	1	Metastases to soft tissue	FALSE	19	256921	131	2108207	FALSE	2365278	256940	2108338	7.39472e-05	6.21342e-05	Uncorrected	Likelihood-ratio chi-square, 1 df	1.19013	0.174066	0.245499	0.735575	1.92559	-0.307102	0.655234	0.481385	0.487796	-0.717859	0.311762	0.54298	-0.610682	0.265216	FALSE	0.174066	0.311762	0.265216	Not FDR-significant
10074693	475	47	428	TRUE	Pulmonary pain	1	Pulmonary pain	FALSE	47	256893	428	2107910	FALSE	2365278	256940	2108338	0.000182922	0.000203004	Uncorrected	Likelihood-ratio chi-square, 1 df	0.90106	-0.104183	0.15368	0.666717	1.21777	-0.405389	0.197023	0.47257	0.491807	-0.709669	0.308205	0.547243	-0.602863	0.26182	FALSE	-0.104183	0.308205	0.26182	Not FDR-significant
10058467	3466	364	3102	TRUE	Lung neoplasm malignant	1	Lung neoplasm malignant	FALSE	364	256576	3102	2105236	FALSE	2365278	256940	2108338	0.00141667	0.0014713	Uncorrected	Likelihood-ratio chi-square, 1 df	0.962818	-0.0378905	0.0554436	0.863676	1.07334	-0.146558	0.070777	0.471715	0.492199	-0.708872	0.307859	0.547476	-0.602437	0.261635	FALSE	-0.0378905	0.307859	0.261635	Not FDR-significant
10016880	159	20	139	TRUE	Folate deficiency	1	Folate deficiency	FALSE	20	256920	139	2108199	FALSE	2365278	256940	2108338	7.78392e-05	6.59287e-05	Uncorrected	Likelihood-ratio chi-square, 1 df	1.18067	0.166083	0.239162	0.738845	1.88671	-0.302667	0.634832	0.462648	0.496389	-0.700395	0.304178	0.551727	-0.594702	0.258276	FALSE	0.166083	0.304178	0.258276	Not FDR-significant
10048858	159	20	139	TRUE	Ischaemic cardiomyopathy	1	Ischaemic cardiomyopathy	FALSE	20	256920	139	2108199	FALSE	2365278	256940	2108338	7.78392e-05	6.59287e-05	Uncorrected	Likelihood-ratio chi-square, 1 df	1.18067	0.166083	0.239162	0.738845	1.88671	-0.302667	0.634832	0.462648	0.496389	-0.700395	0.304178	0.551727	-0.594702	0.258276	FALSE	0.166083	0.304178	0.258276	Not FDR-significant
10005851	1930	219	1711	TRUE	Blood urea increased	1	Blood urea increased	FALSE	219	256721	1711	2106627	FALSE	2365278	256940	2108338	0.000852339	0.00081154	Uncorrected	Likelihood-ratio chi-square, 1 df	1.05032	0.0490919	0.0717986	0.912442	1.20903	-0.0916307	0.189815	0.461641	0.496858	-0.699451	0.303768	0.552044	-0.594127	0.258026	FALSE	0.0490919	0.303768	0.258026	Not FDR-significant
10076288	192	18	174	TRUE	Fine motor skill dysfunction	1	Fine motor skill dysfunction	FALSE	18	256922	174	2108164	FALSE	2365278	256940	2108338	7.00553e-05	8.25295e-05	Uncorrected	Likelihood-ratio chi-square, 1 df	0.848841	-0.163883	0.247603	0.522476	1.37907	-0.649176	0.321409	0.458007	0.498557	-0.696038	0.302285	0.553727	-0.591084	0.256705	FALSE	-0.163883	0.302285	0.256705	Not FDR-significant
10003668	182	17	165	TRUE	Atrial tachycardia	1	Atrial tachycardia	FALSE	17	256923	165	2108173	FALSE	2365278	256940	2108338	6.61633e-05	7.82607e-05	Uncorrected	Likelihood-ratio chi-square, 1 df	0.845412	-0.167932	0.254732	0.513145	1.39283	-0.667198	0.331334	0.454889	0.500022	-0.693102	0.301011	0.554943	-0.588889	0.255751	FALSE	-0.167932	0.301011	0.255751	Not FDR-significant
10014395	182	17	165	TRUE	Electrocardiogram T wave inversion	1	Electrocardiogram T wave inversion	FALSE	17	256923	165	2108173	FALSE	2365278	256940	2108338	6.61633e-05	7.82607e-05	Uncorrected	Likelihood-ratio chi-square, 1 df	0.845412	-0.167932	0.254732	0.513145	1.39283	-0.667198	0.331334	0.454889	0.500022	-0.693102	0.301011	0.554943	-0.588889	0.255751	FALSE	-0.167932	0.301011	0.255751	Not FDR-significant
10005703	122	11	111	TRUE	Blood parathyroid hormone increased	1	Blood parathyroid hormone increased	FALSE	11	256929	111	2108227	FALSE	2365278	256940	2108338	4.28116e-05	5.26481e-05	Uncorrected	Likelihood-ratio chi-square, 1 df	0.813156	-0.206832	0.316105	0.437628	1.51093	-0.826387	0.412723	0.453093	0.50087	-0.691409	0.300275	0.555678	-0.587566	0.255177	FALSE	-0.206832	0.300275	0.255177	Not FDR-significant
10018836	4697	496	4201	TRUE	Haematochezia	1	Haematochezia	FALSE	496	256444	4201	2104137	FALSE	2365278	256940	2108338	0.00193041	0.00199256	Uncorrected	Likelihood-ratio chi-square, 1 df	0.968747	-0.0317516	0.0475241	0.882588	1.06332	-0.124897	0.061394	0.450106	0.502285	-0.688588	0.29905	0.557042	-0.585114	0.254112	FALSE	-0.0317516	0.29905	0.254112	Not FDR-significant
10021531	100	13	87	TRUE	Impetigo	1	Impetigo	FALSE	13	256927	87	2108251	FALSE	2365278	256940	2108338	5.05955e-05	4.12647e-05	Uncorrected	Likelihood-ratio chi-square, 1 df	1.22613	0.203863	0.297358	0.684582	2.19608	-0.378947	0.786674	0.446928	0.503797	-0.685581	0.297744	0.558307	-0.582846	0.253127	FALSE	0.203863	0.297744	0.253127	Not FDR-significant
10051986	100	13	87	TRUE	Pneumatosis	1	Pneumatosis	FALSE	13	256927	87	2108251	FALSE	2365278	256940	2108338	5.05955e-05	4.12647e-05	Uncorrected	Likelihood-ratio chi-square, 1 df	1.22613	0.203863	0.297358	0.684582	2.19608	-0.378947	0.786674	0.446928	0.503797	-0.685581	0.297744	0.558307	-0.582846	0.253127	FALSE	0.203863	0.297744	0.253127	Not FDR-significant
10020910	280	27	253	TRUE	Hyperventilation	1	Hyperventilation	FALSE	27	256913	253	2108085	FALSE	2365278	256940	2108338	0.000105083	0.00012	Uncorrected	Likelihood-ratio chi-square, 1 df	0.87568	-0.132755	0.20247	0.588847	1.30223	-0.529588	0.264078	0.445566	0.504448	-0.68429	0.297183	0.558822	-0.581924	0.252726	FALSE	-0.132755	0.297183	0.252726	Not FDR-significant
10038727	75	10	65	TRUE	Respiratory tract haemorrhage	1	Respiratory tract haemorrhage	FALSE	10	256930	65	2108273	FALSE	2365278	256940	2108338	3.89196e-05	3.083e-05	Uncorrected	Likelihood-ratio chi-square, 1 df	1.2624	0.233019	0.33969	0.648716	2.45665	-0.432761	0.898798	0.444438	0.504988	-0.683221	0.296719	0.559214	-0.581224	0.252422	FALSE	0.233019	0.296719	0.252422	Not FDR-significant
10002906	348	34	314	TRUE	Aortic stenosis	1	Aortic stenosis	FALSE	34	256906	314	2108024	FALSE	2365278	256940	2108338	0.000132327	0.000148932	Uncorrected	Likelihood-ratio chi-square, 1 df	0.888486	-0.118236	0.180557	0.623678	1.26573	-0.472122	0.235649	0.442648	0.505847	-0.68152	0.295981	0.559959	-0.579892	0.251844	FALSE	-0.118236	0.295981	0.251844	Not FDR-significant
10045169	368	44	324	TRUE	Tumour flare	1	Tumour flare	FALSE	44	256896	324	2108014	FALSE	2365278	256940	2108338	0.000171246	0.000153676	Uncorrected	Likelihood-ratio chi-square, 1 df	1.11436	0.108276	0.16068	0.813304	1.52684	-0.206651	0.423203	0.441791	0.506259	-0.680706	0.295627	0.560208	-0.579447	0.251651	FALSE	0.108276	0.295627	0.251651	Not FDR-significant
10063550	92	12	80	TRUE	Spondylolisthesis	1	Spondylolisthesis	FALSE	12	256928	80	2108258	FALSE	2365278	256940	2108338	4.67035e-05	3.79446e-05	Uncorrected	Likelihood-ratio chi-square, 1 df	1.23085	0.207701	0.309577	0.670952	2.25796	-0.399058	0.81446	0.427635	0.513152	-0.667184	0.289754	0.567626	-0.566293	0.245938	FALSE	0.207701	0.289754	0.245938	Not FDR-significant
10062255	492	58	434	TRUE	Soft tissue infection	1	Soft tissue infection	FALSE	58	256882	434	2107904	FALSE	2365278	256940	2108338	0.000225734	0.000205849	Uncorrected	Likelihood-ratio chi-square, 1 df	1.09662	0.092231	0.139821	0.833757	1.44235	-0.181813	0.366275	0.425019	0.514443	-0.66467	0.288662	0.568845	-0.564148	0.245006	FALSE	0.092231	0.288662	0.245006	Not FDR-significant
10002967	1026	118	908	TRUE	Aplastic anaemia	1	Aplastic anaemia	FALSE	118	256822	908	2107430	FALSE	2365278	256940	2108338	0.000459251	0.000430671	Uncorrected	Likelihood-ratio chi-square, 1 df	1.06639	0.0642815	0.0978788	0.880243	1.29191	-0.127558	0.25612	0.424263	0.514818	-0.663943	0.288347	0.569049	-0.563789	0.244851	FALSE	0.0642815	0.288347	0.244851	Not FDR-significant
10020947	3974	419	3555	TRUE	Hypocalcaemia	1	Hypocalcaemia	FALSE	419	256521	3555	2104783	FALSE	2365278	256940	2108338	0.00163073	0.00168616	Uncorrected	Likelihood-ratio chi-square, 1 df	0.967072	-0.0334823	0.0516943	0.87389	1.07019	-0.134801	0.0678367	0.423212	0.515339	-0.662931	0.287907	0.569415	-0.563146	0.244571	FALSE	-0.0334823	0.287907	0.244571	Not FDR-significant
10056814	290	35	255	TRUE	Weight abnormal	1	Weight abnormal	FALSE	35	256905	255	2108083	FALSE	2365278	256940	2108338	0.000136219	0.000120948	Uncorrected	Likelihood-ratio chi-square, 1 df	1.12627	0.118912	0.18027	0.791037	1.60358	-0.234411	0.472236	0.422225	0.515829	-0.661981	0.287494	0.569747	-0.562563	0.244318	FALSE	0.118912	0.287494	0.244318	Not FDR-significant
10035735	161	15	146	TRUE	Pneumonia streptococcal	1	Pneumonia streptococcal	FALSE	15	256925	146	2108192	FALSE	2365278	256940	2108338	5.83794e-05	6.92489e-05	Uncorrected	Likelihood-ratio chi-square, 1 df	0.843028	-0.170755	0.271146	0.495498	1.43431	-0.702192	0.360682	0.415425	0.519229	-0.65541	0.284641	0.573291	-0.556361	0.241625	FALSE	-0.170755	0.284641	0.241625	Not FDR-significant
10022758	212	26	186	TRUE	Intracranial aneurysm	1	Intracranial aneurysm	FALSE	26	256914	186	2108152	FALSE	2365278	256940	2108338	0.000101191	8.82211e-05	Uncorrected	Likelihood-ratio chi-square, 1 df	1.14703	0.137175	0.209385	0.760931	1.72903	-0.273212	0.547563	0.414634	0.519627	-0.654644	0.284308	0.57352	-0.555963	0.241452	FALSE	0.137175	0.284308	0.241452	Not FDR-significant
10011091	121	11	110	TRUE	Coronary artery thrombosis	1	Coronary artery thrombosis	FALSE	11	256929	110	2108228	FALSE	2365278	256940	2108338	4.28116e-05	5.21738e-05	Uncorrected	Likelihood-ratio chi-square, 1 df	0.820549	-0.197782	0.316235	0.441494	1.52505	-0.81759	0.422027	0.412899	0.520502	-0.652962	0.283578	0.574063	-0.555016	0.24104	FALSE	-0.197782	0.283578	0.24104	Not FDR-significant
10015287	121	11	110	TRUE	Erythropenia	1	Erythropenia	FALSE	11	256929	110	2108228	FALSE	2365278	256940	2108338	4.28116e-05	5.21738e-05	Uncorrected	Likelihood-ratio chi-square, 1 df	0.820549	-0.197782	0.316235	0.441494	1.52505	-0.81759	0.422027	0.412899	0.520502	-0.652962	0.283578	0.574063	-0.555016	0.24104	FALSE	-0.197782	0.283578	0.24104	Not FDR-significant
10000099	84	11	73	TRUE	Abdominal wall abscess	1	Abdominal wall abscess	FALSE	11	256929	73	2108265	FALSE	2365278	256940	2108338	4.28116e-05	3.46244e-05	Uncorrected	Likelihood-ratio chi-square, 1 df	1.23647	0.212257	0.323438	0.65595	2.33073	-0.42167	0.846183	0.408707	0.522626	-0.648888	0.281809	0.576195	-0.55131	0.239431	FALSE	0.212257	0.281809	0.239431	Not FDR-significant
10027459	3382	356	3026	TRUE	Metastases to lymph nodes	1	Metastases to lymph nodes	FALSE	356	256584	3026	2105312	FALSE	2365278	256940	2108338	0.00138554	0.00143525	Uncorrected	Likelihood-ratio chi-square, 1 df	0.965313	-0.0353033	0.0560699	0.864851	1.07744	-0.145198	0.0745916	0.400125	0.527025	-0.640508	0.278169	0.58083	-0.543297	0.235951	FALSE	-0.0353033	0.278169	0.235951	Not FDR-significant
10015000	135	17	118	TRUE	Epididymitis	1	Epididymitis	FALSE	17	256923	118	2108220	FALSE	2365278	256940	2108338	6.61633e-05	5.59683e-05	Uncorrected	Likelihood-ratio chi-square, 1 df	1.18217	0.167352	0.259427	0.710976	1.96564	-0.341116	0.67582	0.399101	0.527554	-0.639505	0.277733	0.5812	-0.542661	0.235674	FALSE	0.167352	0.277733	0.235674	Not FDR-significant
10020803	76	10	66	TRUE	Hypertensive encephalopathy	1	Hypertensive encephalopathy	FALSE	10	256930	66	2108272	FALSE	2365278	256940	2108338	3.89196e-05	3.13043e-05	Uncorrected	Likelihood-ratio chi-square, 1 df	1.24328	0.217751	0.339346	0.639316	2.4178	-0.447356	0.882857	0.390258	0.532164	-0.630804	0.273955	0.586064	-0.534327	0.232055	FALSE	0.217751	0.273955	0.232055	Not FDR-significant
10085573	93	12	81	TRUE	Cytokine increased	1	Cytokine increased	FALSE	12	256928	81	2108257	FALSE	2365278	256940	2108338	4.67035e-05	3.84189e-05	Uncorrected	Likelihood-ratio chi-square, 1 df	1.21565	0.195278	0.309327	0.662992	2.22899	-0.410992	0.801549	0.379718	0.537754	-0.620354	0.269416	0.592003	-0.524244	0.227676	FALSE	0.195278	0.269416	0.227676	Not FDR-significant
10060734	150	14	136	TRUE	Diabetic foot	1	Diabetic foot	FALSE	14	256926	136	2108202	FALSE	2365278	256940	2108338	5.44874e-05	6.45058e-05	Uncorrected	Likelihood-ratio chi-square, 1 df	0.844682	-0.168795	0.280688	0.487272	1.46425	-0.718934	0.381344	0.378604	0.538351	-0.619244	0.268934	0.592443	-0.5235	0.227353	FALSE	-0.168795	0.268934	0.227353	Not FDR-significant
10005521	110	14	96	TRUE	Blood fibrinogen increased	1	Blood fibrinogen increased	FALSE	14	256926	96	2108242	FALSE	2365278	256940	2108338	5.44874e-05	4.55335e-05	Uncorrected	Likelihood-ratio chi-square, 1 df	1.19666	0.179531	0.286094	0.683039	2.09649	-0.381203	0.740264	0.376583	0.539438	-0.617228	0.268059	0.593421	-0.521851	0.226637	FALSE	0.179531	0.268059	0.226637	Not FDR-significant
10035731	345	34	311	TRUE	Pneumonia pseudomonal	1	Pneumonia pseudomonal	FALSE	34	256906	311	2108027	FALSE	2365278	256940	2108338	0.000132327	0.00014751	Uncorrected	Likelihood-ratio chi-square, 1 df	0.897058	-0.108635	0.180642	0.62959	1.27815	-0.462687	0.245417	0.372338	0.541733	-0.612983	0.266215	0.595727	-0.517973	0.224953	FALSE	-0.108635	0.266215	0.224953	Not FDR-significant
10001549	136	17	119	TRUE	Alanine aminotransferase decreased	1	Alanine aminotransferase decreased	FALSE	17	256923	119	2108219	FALSE	2365278	256940	2108338	6.61633e-05	5.64426e-05	Uncorrected	Likelihood-ratio chi-square, 1 df	1.17224	0.158912	0.25929	0.705191	1.9486	-0.349287	0.667111	0.360972	0.547967	-0.60154	0.261246	0.602289	-0.507019	0.220195	FALSE	0.158912	0.261246	0.220195	Not FDR-significant
10013950	13818	1523	12295	TRUE	Dysphagia	1	Dysphagia	FALSE	1523	255417	12295	2096043	FALSE	2365278	256940	2108338	0.00592745	0.00583161	Uncorrected	Likelihood-ratio chi-square, 1 df	1.01653	0.0163985	0.0272456	0.963674	1.07229	-0.037002	0.0697989	0.360731	0.548101	-0.601296	0.26114	0.602289	-0.507019	0.220195	FALSE	0.0163985	0.26114	0.220195	Not FDR-significant
10054938	1040	119	921	TRUE	Cerebral disorder	1	Cerebral disorder	FALSE	119	256821	921	2107417	FALSE	2365278	256940	2108338	0.000463143	0.000436837	Uncorrected	Likelihood-ratio chi-square, 1 df	1.06025	0.0585024	0.0974346	0.875933	1.28335	-0.132466	0.249471	0.355137	0.55122	-0.595622	0.258675	0.605494	-0.501711	0.21789	FALSE	0.0585024	0.258675	0.21789	Not FDR-significant
10008342	223	27	196	TRUE	Cervix carcinoma	1	Cervix carcinoma	FALSE	27	256913	196	2108142	FALSE	2365278	256940	2108338	0.000105083	9.29642e-05	Uncorrected	Likelihood-ratio chi-square, 1 df	1.13037	0.122547	0.205289	0.755926	1.6903	-0.279811	0.524905	0.345483	0.556682	-0.585762	0.254393	0.61127	-0.492216	0.213767	FALSE	0.122547	0.254393	0.213767	Not FDR-significant
10028411	18009	1932	16077	TRUE	Myalgia	1	Myalgia	FALSE	1932	255008	16077	2092261	FALSE	2365278	256940	2108338	0.00751927	0.00762544	Uncorrected	Likelihood-ratio chi-square, 1 df	0.985971	-0.0141283	0.0241702	0.940352	1.0338	-0.061501	0.0332444	0.342926	0.558145	-0.583136	0.253253	0.612653	-0.489957	0.212785	FALSE	-0.0141283	0.253253	0.212785	Not FDR-significant
10054048	77	10	67	TRUE	Postoperative ileus	1	Postoperative ileus	FALSE	10	256930	67	2108271	FALSE	2365278	256940	2108338	3.89196e-05	3.17786e-05	Uncorrected	Likelihood-ratio chi-square, 1 df	1.22472	0.202712	0.339013	0.630186	2.38015	-0.461741	0.867165	0.340065	0.559792	-0.580191	0.251974	0.614011	-0.487742	0.211824	FALSE	0.202712	0.251974	0.211824	Not FDR-significant
10086725	77	10	67	TRUE	Eastern Cooperative Oncology Group performance status abnormal	1	Eastern Cooperative Oncology Group performance status abnormal	FALSE	10	256930	67	2108271	FALSE	2365278	256940	2108338	3.89196e-05	3.17786e-05	Uncorrected	Likelihood-ratio chi-square, 1 df	1.22472	0.202712	0.339013	0.630186	2.38015	-0.461741	0.867165	0.340065	0.559792	-0.580191	0.251974	0.614011	-0.487742	0.211824	FALSE	0.202712	0.251974	0.211824	Not FDR-significant
10048667	109	10	99	TRUE	Restrictive pulmonary disease	1	Restrictive pulmonary disease	FALSE	10	256930	99	2108239	FALSE	2365278	256940	2108338	3.89196e-05	4.69564e-05	Uncorrected	Likelihood-ratio chi-square, 1 df	0.828838	-0.18773	0.331821	0.432537	1.58824	-0.838088	0.462628	0.336903	0.561622	-0.576926	0.250556	0.615794	-0.484843	0.210564	FALSE	-0.18773	0.250556	0.210564	Not FDR-significant
10044100	94	12	82	TRUE	Total lung capacity decreased	1	Total lung capacity decreased	FALSE	12	256928	82	2108256	FALSE	2365278	256940	2108338	4.67035e-05	3.88932e-05	Uncorrected	Likelihood-ratio chi-square, 1 df	1.20082	0.183008	0.309084	0.655219	2.20076	-0.422785	0.788801	0.334988	0.562737	-0.574943	0.249695	0.616288	-0.484041	0.210216	FALSE	0.183008	0.249695	0.210216	Not FDR-significant
10049656	94	12	82	TRUE	Fungal oesophagitis	1	Fungal oesophagitis	FALSE	12	256928	82	2108256	FALSE	2365278	256940	2108338	4.67035e-05	3.88932e-05	Uncorrected	Likelihood-ratio chi-square, 1 df	1.20082	0.183008	0.309084	0.655219	2.20076	-0.422785	0.788801	0.334988	0.562737	-0.574943	0.249695	0.616288	-0.484041	0.210216	FALSE	0.183008	0.249695	0.210216	Not FDR-significant
10061927	94	12	82	TRUE	Pyelocaliectasis	1	Pyelocaliectasis	FALSE	12	256928	82	2108256	FALSE	2365278	256940	2108338	4.67035e-05	3.88932e-05	Uncorrected	Likelihood-ratio chi-square, 1 df	1.20082	0.183008	0.309084	0.655219	2.20076	-0.422785	0.788801	0.334988	0.562737	-0.574943	0.249695	0.616288	-0.484041	0.210216	FALSE	0.183008	0.249695	0.210216	Not FDR-significant
10053555	401	40	361	TRUE	Arthritis bacterial	1	Arthritis bacterial	FALSE	40	256900	361	2107977	FALSE	2365278	256940	2108338	0.000155678	0.000171225	Uncorrected	Likelihood-ratio chi-square, 1 df	0.90919	-0.0952014	0.166657	0.655837	1.26041	-0.421843	0.23144	0.334718	0.562894	-0.574664	0.249573	0.616288	-0.484041	0.210216	FALSE	-0.0952014	0.249573	0.210216	Not FDR-significant
10057110	568	66	502	TRUE	Hepatic mass	1	Hepatic mass	FALSE	66	256874	502	2107836	FALSE	2365278	256940	2108338	0.000256869	0.000238102	Uncorrected	Likelihood-ratio chi-square, 1 df	1.07884	0.075886	0.13095	0.834626	1.39451	-0.180771	0.332543	0.329369	0.566031	-0.569107	0.24716	0.619496	-0.478849	0.207961	FALSE	0.075886	0.24716	0.207961	Not FDR-significant
10004446	506	51	455	TRUE	Benign prostatic hyperplasia	1	Benign prostatic hyperplasia	FALSE	51	256889	455	2107883	FALSE	2365278	256940	2108338	0.00019849	0.00021581	Uncorrected	Likelihood-ratio chi-square, 1 df	0.919729	-0.0836765	0.147682	0.688577	1.22848	-0.373128	0.205775	0.328265	0.566682	-0.567956	0.24666	0.619983	-0.478063	0.20762	FALSE	-0.0836765	0.24666	0.20762	Not FDR-significant
10005005	285	34	251	TRUE	Bladder cancer recurrent	1	Bladder cancer recurrent	FALSE	34	256906	251	2108087	FALSE	2365278	256940	2108338	0.000132327	0.000119051	Uncorrected	Likelihood-ratio chi-square, 1 df	1.11153	0.105734	0.182757	0.776884	1.59031	-0.252464	0.463931	0.325852	0.568112	-0.565437	0.245566	0.62132	-0.475908	0.206684	FALSE	0.105734	0.245566	0.206684	Not FDR-significant
10022972	702	81	621	TRUE	Iron deficiency anaemia	1	Iron deficiency anaemia	FALSE	81	256859	621	2107717	FALSE	2365278	256940	2108338	0.000315249	0.000294545	Uncorrected	Likelihood-ratio chi-square, 1 df	1.07031	0.0679514	0.118154	0.849059	1.34922	-0.163626	0.299529	0.325041	0.568594	-0.564589	0.245198	0.621621	-0.475424	0.206474	FALSE	0.0679514	0.245198	0.206474	Not FDR-significant
10015237	168	16	152	TRUE	Erythema of eyelid	1	Erythema of eyelid	FALSE	16	256924	152	2108186	FALSE	2365278	256940	2108338	6.22713e-05	7.20947e-05	Uncorrected	Likelihood-ratio chi-square, 1 df	0.863735	-0.146489	0.262837	0.516004	1.4458	-0.66164	0.368662	0.32317	0.569709	-0.56263	0.244347	0.622613	-0.473829	0.205782	FALSE	-0.146489	0.244347	0.205782	Not FDR-significant
10053692	304	30	274	TRUE	Wound complication	1	Wound complication	FALSE	30	256910	274	2108064	FALSE	2365278	256940	2108338	0.000116759	0.00012996	Uncorrected	Likelihood-ratio chi-square, 1 df	0.898408	-0.107131	0.192321	0.616268	1.30972	-0.484073	0.269811	0.319328	0.572012	-0.558596	0.242595	0.624903	-0.47016	0.204188	FALSE	-0.107131	0.242595	0.204188	Not FDR-significant
10013954	158	15	143	TRUE	Dysphoria	1	Dysphoria	FALSE	15	256925	143	2108195	FALSE	2365278	256940	2108338	5.83794e-05	6.78259e-05	Uncorrected	Likelihood-ratio chi-square, 1 df	0.860716	-0.149991	0.271411	0.505631	1.46516	-0.681947	0.381965	0.31805	0.572782	-0.557251	0.242011	0.625516	-0.469178	0.203762	FALSE	-0.149991	0.242011	0.203762	Not FDR-significant
10046406	303	36	267	TRUE	Ureteric obstruction	1	Ureteric obstruction	FALSE	36	256904	267	2108071	FALSE	2365278	256940	2108338	0.000140111	0.00012664	Uncorrected	Likelihood-ratio chi-square, 1 df	1.10638	0.101096	0.17756	0.781208	1.56691	-0.246914	0.449107	0.315954	0.574049	-0.55504	0.241051	0.626672	-0.467332	0.20296	FALSE	0.101096	0.241051	0.20296	Not FDR-significant
10038381	86	11	75	TRUE	Renal atrophy	1	Renal atrophy	FALSE	11	256929	75	2108263	FALSE	2365278	256940	2108338	4.28116e-05	3.5573e-05	Uncorrected	Likelihood-ratio chi-square, 1 df	1.20349	0.185227	0.322873	0.639166	2.26607	-0.447592	0.818046	0.314312	0.575046	-0.553305	0.240297	0.627304	-0.466324	0.202522	FALSE	0.185227	0.240297	0.202522	Not FDR-significant
10068737	86	11	75	TRUE	Facial asymmetry	1	Facial asymmetry	FALSE	11	256929	75	2108263	FALSE	2365278	256940	2108338	4.28116e-05	3.5573e-05	Uncorrected	Likelihood-ratio chi-square, 1 df	1.20349	0.185227	0.322873	0.639166	2.26607	-0.447592	0.818046	0.314312	0.575046	-0.553305	0.240297	0.627304	-0.466324	0.202522	FALSE	0.185227	0.240297	0.202522	Not FDR-significant
10055093	146	18	128	TRUE	Brain cancer metastatic	1	Brain cancer metastatic	FALSE	18	256922	128	2108210	FALSE	2365278	256940	2108338	7.00553e-05	6.07113e-05	Uncorrected	Likelihood-ratio chi-square, 1 df	1.15392	0.143163	0.251739	0.704522	1.88997	-0.350235	0.636562	0.311989	0.576462	-0.550845	0.239229	0.628621	-0.464227	0.201611	FALSE	0.143163	0.239229	0.201611	Not FDR-significant
10007697	712	82	630	TRUE	Carpal tunnel syndrome	1	Carpal tunnel syndrome	FALSE	82	256858	630	2107708	FALSE	2365278	256940	2108338	0.000319141	0.000298814	Uncorrected	Likelihood-ratio chi-square, 1 df	1.06805	0.0658324	0.117417	0.848487	1.34442	-0.164301	0.295966	0.30909	0.578239	-0.547768	0.237893	0.630329	-0.461514	0.200433	FALSE	0.0658324	0.237893	0.200433	Not FDR-significant
10010264	15589	1672	13917	TRUE	Condition aggravated	1	Condition aggravated	FALSE	1672	255268	13917	2094421	FALSE	2365278	256940	2108338	0.00650736	0.00660093	Uncorrected	Likelihood-ratio chi-square, 1 df	0.985731	-0.0143722	0.025968	0.936816	1.0372	-0.0652684	0.0365241	0.307454	0.579247	-0.546027	0.237137	0.631198	-0.460136	0.199834	FALSE	-0.0143722	0.237137	0.199834	Not FDR-significant
10047655	255	25	230	TRUE	Vitreous haemorrhage	1	Vitreous haemorrhage	FALSE	25	256915	230	2108108	FALSE	2365278	256940	2108338	9.7299e-05	0.000109091	Uncorrected	Likelihood-ratio chi-square, 1 df	0.891899	-0.114403	0.2106	0.590273	1.34765	-0.52717	0.298365	0.304287	0.581207	-0.542648	0.235669	0.632875	-0.457483	0.198682	FALSE	-0.114403	0.235669	0.198682	Not FDR-significant
10050637	255	25	230	TRUE	Skin tightness	1	Skin tightness	FALSE	25	256915	230	2108108	FALSE	2365278	256940	2108338	9.7299e-05	0.000109091	Uncorrected	Likelihood-ratio chi-square, 1 df	0.891899	-0.114403	0.2106	0.590273	1.34765	-0.52717	0.298365	0.304287	0.581207	-0.542648	0.235669	0.632875	-0.457483	0.198682	FALSE	-0.114403	0.235669	0.198682	Not FDR-significant
10026900	118	11	107	TRUE	Mastoiditis	1	Mastoiditis	FALSE	11	256929	107	2108231	FALSE	2365278	256940	2108338	4.28116e-05	5.07509e-05	Uncorrected	Likelihood-ratio chi-square, 1 df	0.843556	-0.170129	0.316637	0.453515	1.56905	-0.790727	0.450469	0.30235	0.582413	-0.540576	0.234769	0.633728	-0.456136	0.198097	FALSE	-0.170129	0.234769	0.198097	Not FDR-significant
10061336	118	11	107	TRUE	Pelvic neoplasm	1	Pelvic neoplasm	FALSE	11	256929	107	2108231	FALSE	2365278	256940	2108338	4.28116e-05	5.07509e-05	Uncorrected	Likelihood-ratio chi-square, 1 df	0.843556	-0.170129	0.316637	0.453515	1.56905	-0.790727	0.450469	0.30235	0.582413	-0.540576	0.234769	0.633728	-0.456136	0.198097	FALSE	-0.170129	0.234769	0.198097	Not FDR-significant
10079075	177	17	160	TRUE	Tongue erythema	1	Tongue erythema	FALSE	17	256923	160	2108178	FALSE	2365278	256940	2108338	6.61633e-05	7.58892e-05	Uncorrected	Likelihood-ratio chi-square, 1 df	0.871833	-0.137158	0.255104	0.528796	1.4374	-0.637152	0.362837	0.299964	0.583905	-0.538017	0.233658	0.635121	-0.45394	0.197144	FALSE	-0.137158	0.233658	0.197144	Not FDR-significant
10024558	251	30	221	TRUE	Lip oedema	1	Lip oedema	FALSE	30	256910	221	2108117	FALSE	2365278	256940	2108338	0.000116759	0.000104822	Uncorrected	Likelihood-ratio chi-square, 1 df	1.11389	0.107859	0.194583	0.7607	1.63107	-0.273517	0.489235	0.298966	0.584532	-0.536944	0.233192	0.635572	-0.45323	0.196835	FALSE	0.107859	0.233192	0.196835	Not FDR-significant
10052100	95	12	83	TRUE	Beta haemolytic streptococcal infection	1	Beta haemolytic streptococcal infection	FALSE	12	256928	83	2108255	FALSE	2365278	256940	2108338	4.67035e-05	3.93675e-05	Uncorrected	Likelihood-ratio chi-square, 1 df	1.18636	0.170886	0.308846	0.647626	2.17323	-0.434441	0.776213	0.293371	0.588068	-0.530913	0.230572	0.639186	-0.44756	0.194373	FALSE	0.170886	0.230572	0.194373	Not FDR-significant
10070024	138	17	121	TRUE	Enterococcus test positive	1	Enterococcus test positive	FALSE	17	256923	121	2108217	FALSE	2365278	256940	2108338	6.61633e-05	5.73912e-05	Uncorrected	Likelihood-ratio chi-square, 1 df	1.15286	0.142244	0.259022	0.693899	1.91538	-0.365429	0.649918	0.290983	0.589592	-0.528325	0.229449	0.640378	-0.445697	0.193564	FALSE	0.142244	0.229449	0.193564	Not FDR-significant
10071406	138	17	121	TRUE	Maternal exposure before pregnancy	1	Maternal exposure before pregnancy	FALSE	17	256923	121	2108217	FALSE	2365278	256940	2108338	6.61633e-05	5.73912e-05	Uncorrected	Likelihood-ratio chi-square, 1 df	1.15286	0.142244	0.259022	0.693899	1.91538	-0.365429	0.649918	0.290983	0.589592	-0.528325	0.229449	0.640378	-0.445697	0.193564	FALSE	0.142244	0.229449	0.193564	Not FDR-significant
10062747	157	15	142	TRUE	Hypercreatininaemia	1	Hypercreatininaemia	FALSE	15	256925	142	2108196	FALSE	2365278	256940	2108338	5.83794e-05	6.73516e-05	Uncorrected	Likelihood-ratio chi-square, 1 df	0.866777	-0.142973	0.271502	0.509102	1.47574	-0.675107	0.389161	0.288225	0.59136	-0.52533	0.228148	0.642067	-0.443063	0.19242	FALSE	-0.142973	0.228148	0.19242	Not FDR-significant
10077854	121	15	106	TRUE	Gingival discomfort	1	Gingival discomfort	FALSE	15	256925	106	2108232	FALSE	2365278	256940	2108338	5.83794e-05	5.02766e-05	Uncorrected	Likelihood-ratio chi-square, 1 df	1.16117	0.149432	0.275871	0.6762	1.99397	-0.391266	0.69013	0.282612	0.594994	-0.519204	0.225487	0.645778	-0.437299	0.189916	FALSE	0.149432	0.225487	0.189916	Not FDR-significant
10043280	147	18	129	TRUE	Terminal ileitis	1	Terminal ileitis	FALSE	18	256922	129	2108209	FALSE	2365278	256940	2108338	7.00553e-05	6.11856e-05	Uncorrected	Likelihood-ratio chi-square, 1 df	1.14497	0.135381	0.251618	0.699225	1.87488	-0.357782	0.628544	0.279784	0.596843	-0.516101	0.22414	0.647317	-0.434919	0.188883	FALSE	0.135381	0.22414	0.188883	Not FDR-significant
10065388	147	18	129	TRUE	Pelvic fluid collection	1	Pelvic fluid collection	FALSE	18	256922	129	2108209	FALSE	2365278	256940	2108338	7.00553e-05	6.11856e-05	Uncorrected	Likelihood-ratio chi-square, 1 df	1.14497	0.135381	0.251618	0.699225	1.87488	-0.357782	0.628544	0.279784	0.596843	-0.516101	0.22414	0.647317	-0.434919	0.188883	FALSE	0.135381	0.22414	0.188883	Not FDR-significant
10051418	186	18	168	TRUE	Carbohydrate antigen 19-9 increased	1	Carbohydrate antigen 19-9 increased	FALSE	18	256922	168	2108170	FALSE	2365278	256940	2108338	7.00553e-05	7.96836e-05	Uncorrected	Likelihood-ratio chi-square, 1 df	0.879159	-0.128789	0.248017	0.540699	1.42949	-0.614893	0.357315	0.279159	0.597253	-0.515414	0.223841	0.647458	-0.434701	0.188788	FALSE	-0.128789	0.223841	0.188788	Not FDR-significant
10041648	402	47	355	TRUE	Splenic infarction	1	Splenic infarction	FALSE	47	256893	355	2107983	FALSE	2365278	256940	2108338	0.000182922	0.000168379	Uncorrected	Likelihood-ratio chi-square, 1 df	1.08639	0.082857	0.155235	0.801398	1.47272	-0.221398	0.387112	0.278928	0.597405	-0.51516	0.223731	0.647458	-0.434701	0.188788	FALSE	0.082857	0.223731	0.188788	Not FDR-significant
10049654	87	11	76	TRUE	Spinal cord infection	1	Spinal cord infection	FALSE	11	256929	76	2108262	FALSE	2365278	256940	2108338	4.28116e-05	3.60474e-05	Uncorrected	Likelihood-ratio chi-square, 1 df	1.18766	0.171981	0.322601	0.631091	2.23506	-0.460305	0.804268	0.272275	0.60181	-0.507814	0.220541	0.651997	-0.427715	0.185754	FALSE	0.171981	0.220541	0.185754	Not FDR-significant
10040067	117	11	106	TRUE	Septic embolus	1	Septic embolus	FALSE	11	256929	106	2108232	FALSE	2365278	256940	2108338	4.28116e-05	5.02766e-05	Uncorrected	Likelihood-ratio chi-square, 1 df	0.851515	-0.160739	0.316777	0.457669	1.58428	-0.781609	0.460132	0.268945	0.60404	-0.504115	0.218934	0.654177	-0.424377	0.184305	FALSE	-0.160739	0.218934	0.184305	Not FDR-significant
10033517	191	23	168	TRUE	Painful respiration	1	Painful respiration	FALSE	23	256917	168	2108170	FALSE	2365278	256940	2108338	8.95151e-05	7.96836e-05	Uncorrected	Likelihood-ratio chi-square, 1 df	1.12339	0.116353	0.22234	0.726566	1.73695	-0.319425	0.552131	0.265906	0.606092	-0.500724	0.217462	0.656162	-0.421348	0.182989	FALSE	0.116353	0.217462	0.182989	Not FDR-significant
10064687	2640	295	2345	TRUE	Device related infection	1	Device related infection	FALSE	295	256645	2345	2105993	FALSE	2365278	256940	2108338	0.00114813	0.00111225	Uncorrected	Likelihood-ratio chi-square, 1 df	1.03229	0.0317832	0.0618113	0.914512	1.16524	-0.0893648	0.152931	0.262238	0.608587	-0.496616	0.215677	0.658626	-0.4176	0.181361	FALSE	0.0317832	0.215677	0.181361	Not FDR-significant
10049105	139	17	122	TRUE	Anaemia of malignant disease	1	Anaemia of malignant disease	FALSE	17	256923	122	2108216	FALSE	2365278	256940	2108338	6.61633e-05	5.78655e-05	Uncorrected	Likelihood-ratio chi-square, 1 df	1.14341	0.134013	0.258891	0.688387	1.8992	-0.373404	0.641431	0.259059	0.610768	-0.493039	0.214124	0.660748	-0.414383	0.179964	FALSE	0.134013	0.214124	0.179964	Not FDR-significant
10003210	1069	111	958	TRUE	Arteriosclerosis	1	Arteriosclerosis	FALSE	111	256829	958	2107380	FALSE	2365278	256940	2108338	0.000432007	0.000454386	Uncorrected	Likelihood-ratio chi-square, 1 df	0.950728	-0.0505273	0.100286	0.781075	1.15723	-0.247084	0.146029	0.257257	0.612011	-0.491005	0.213241	0.661854	-0.41271	0.179238	FALSE	-0.0505273	0.213241	0.179238	Not FDR-significant
10013936	79	10	69	TRUE	Dysmetria	1	Dysmetria	FALSE	10	256930	69	2108269	FALSE	2365278	256940	2108338	3.89196e-05	3.27272e-05	Uncorrected	Likelihood-ratio chi-square, 1 df	1.18922	0.173297	0.338374	0.612685	2.30827	-0.489904	0.836499	0.251206	0.616227	-0.484139	0.210259	0.666174	-0.406205	0.176413	FALSE	0.173297	0.210259	0.176413	Not FDR-significant
10055668	122	15	107	TRUE	Necrotising oesophagitis	1	Necrotising oesophagitis	FALSE	15	256925	107	2108231	FALSE	2365278	256940	2108338	5.83794e-05	5.07509e-05	Uncorrected	Likelihood-ratio chi-square, 1 df	1.15032	0.140042	0.275711	0.67009	1.97472	-0.400343	0.680426	0.249062	0.617737	-0.481693	0.209197	0.667417	-0.40434	0.175603	FALSE	0.140042	0.209197	0.175603	Not FDR-significant
10069363	339	34	305	TRUE	Traumatic lung injury	1	Traumatic lung injury	FALSE	34	256906	305	2108033	FALSE	2365278	256940	2108338	0.000132327	0.000144664	Uncorrected	Likelihood-ratio chi-square, 1 df	0.914707	-0.0891509	0.180817	0.641757	1.30375	-0.443546	0.265244	0.24894	0.617822	-0.481554	0.209136	0.667417	-0.40434	0.175603	FALSE	-0.0891509	0.209136	0.175603	Not FDR-significant
10013969	358	36	322	TRUE	Dyspnoea at rest	1	Dyspnoea at rest	FALSE	36	256904	322	2108016	FALSE	2365278	256940	2108338	0.000140111	0.000152727	Uncorrected	Likelihood-ratio chi-square, 1 df	0.917381	-0.0862326	0.175749	0.650058	1.29464	-0.430694	0.258229	0.246339	0.619665	-0.478577	0.207843	0.669166	-0.401723	0.174466	FALSE	-0.0862326	0.207843	0.174466	Not FDR-significant
10028622	404	47	357	TRUE	Myoclonus	1	Myoclonus	FALSE	47	256893	357	2107981	FALSE	2365278	256940	2108338	0.000182922	0.000169328	Uncorrected	Likelihood-ratio chi-square, 1 df	1.0803	0.0772381	0.155184	0.796987	1.46432	-0.226917	0.381393	0.24288	0.622134	-0.4746	0.206116	0.671591	-0.398105	0.172895	FALSE	0.0772381	0.206116	0.172895	Not FDR-significant
10054184	126	12	114	TRUE	Small intestine carcinoma	1	Small intestine carcinoma	FALSE	12	256928	114	2108224	FALSE	2365278	256940	2108338	4.67035e-05	5.4071e-05	Uncorrected	Likelihood-ratio chi-square, 1 df	0.863737	-0.146487	0.303496	0.476481	1.56573	-0.741327	0.448354	0.242373	0.622497	-0.474016	0.205863	0.671742	-0.397881	0.172798	FALSE	-0.146487	0.205863	0.172798	Not FDR-significant
10015943	413	48	365	TRUE	Eye inflammation	1	Eye inflammation	FALSE	48	256892	365	2107973	FALSE	2365278	256940	2108338	0.000186814	0.000173122	Uncorrected	Likelihood-ratio chi-square, 1 df	1.0791	0.07613	0.153549	0.798659	1.45802	-0.224821	0.377081	0.241078	0.623428	-0.472521	0.205213	0.672263	-0.397105	0.172461	FALSE	0.07613	0.205213	0.172461	Not FDR-significant
10018985	1510	170	1340	TRUE	Haemorrhage intracranial	1	Haemorrhage intracranial	FALSE	170	256770	1340	2106998	FALSE	2365278	256940	2108338	0.000661633	0.000635572	Uncorrected	Likelihood-ratio chi-square, 1 df	1.04103	0.0402123	0.0814432	0.887441	1.2212	-0.119413	0.199838	0.24127	0.62329	-0.472743	0.20531	0.672263	-0.397105	0.172461	FALSE	0.0402123	0.20531	0.172461	Not FDR-significant
10026712	105	13	92	TRUE	Mallory-Weiss syndrome	1	Mallory-Weiss syndrome	FALSE	13	256927	92	2108246	FALSE	2365278	256940	2108338	5.05955e-05	4.36363e-05	Uncorrected	Likelihood-ratio chi-square, 1 df	1.15949	0.14798	0.296306	0.648711	2.07244	-0.432768	0.728729	0.240324	0.623972	-0.47165	0.204835	0.672608	-0.396593	0.172238	FALSE	0.14798	0.204835	0.172238	Not FDR-significant
10065764	106	10	96	TRUE	Mucosal infection	1	Mucosal infection	FALSE	10	256930	96	2108242	FALSE	2365278	256940	2108338	3.89196e-05	4.55335e-05	Uncorrected	Likelihood-ratio chi-square, 1 df	0.854741	-0.156957	0.332297	0.445639	1.6394	-0.808246	0.494332	0.232797	0.629457	-0.462897	0.201034	0.678277	-0.3882	0.168593	FALSE	-0.156957	0.201034	0.168593	Not FDR-significant
10022687	5626	600	5026	TRUE	Intestinal obstruction	1	Intestinal obstruction	FALSE	600	256340	5026	2103312	FALSE	2365278	256940	2108338	0.00233518	0.00238387	Uncorrected	Likelihood-ratio chi-square, 1 df	0.979526	-0.0206862	0.0432436	0.899927	1.06617	-0.105442	0.0640697	0.230072	0.63147	-0.459704	0.199647	0.680202	-0.385366	0.167362	FALSE	-0.0206862	0.199647	0.167362	Not FDR-significant
10018814	210	25	185	TRUE	Haemangioma	1	Haemangioma	FALSE	25	256915	185	2108153	FALSE	2365278	256940	2108338	9.7299e-05	8.77468e-05	Uncorrected	Likelihood-ratio chi-square, 1 df	1.10887	0.103342	0.213096	0.730287	1.68371	-0.314318	0.521002	0.22909	0.632199	-0.45855	0.199146	0.680743	-0.384571	0.167017	FALSE	0.103342	0.199146	0.167017	Not FDR-significant
10012742	145	14	131	TRUE	Diarrhoea infectious	1	Diarrhoea infectious	FALSE	14	256926	131	2108207	FALSE	2365278	256940	2108338	5.44874e-05	6.21342e-05	Uncorrected	Likelihood-ratio chi-square, 1 df	0.876924	-0.131335	0.281188	0.505376	1.52163	-0.682453	0.419783	0.226011	0.634498	-0.454922	0.19757	0.682972	-0.381301	0.165597	FALSE	-0.131335	0.19757	0.165597	Not FDR-significant
10041549	961	109	852	TRUE	Spinal cord compression	1	Spinal cord compression	FALSE	109	256831	852	2107486	FALSE	2365278	256940	2108338	0.000424224	0.00040411	Uncorrected	Likelihood-ratio chi-square, 1 df	1.04979	0.0485941	0.101747	0.859998	1.28148	-0.150826	0.248014	0.225264	0.635058	-0.45404	0.197187	0.68333	-0.380777	0.165369	FALSE	0.0485941	0.197187	0.165369	Not FDR-significant
10057847	135	13	122	TRUE	Biliary sepsis	1	Biliary sepsis	FALSE	13	256927	122	2108216	FALSE	2365278	256940	2108338	5.05955e-05	5.78655e-05	Uncorrected	Likelihood-ratio chi-square, 1 df	0.874357	-0.134266	0.29176	0.493562	1.54894	-0.706106	0.437574	0.219582	0.639359	-0.447289	0.194255	0.687712	-0.374386	0.162594	FALSE	-0.134266	0.194255	0.162594	Not FDR-significant
10020462	575	59	516	TRUE	Humerus fracture	1	Humerus fracture	FALSE	59	256881	516	2107822	FALSE	2365278	256940	2108338	0.000229626	0.000244743	Uncorrected	Likelihood-ratio chi-square, 1 df	0.938219	-0.0637718	0.137446	0.716654	1.22828	-0.333162	0.205618	0.218941	0.639848	-0.446525	0.193923	0.687991	-0.37398	0.162417	FALSE	-0.0637718	0.193923	0.162417	Not FDR-significant
10059024	2729	304	2425	TRUE	Gastrointestinal toxicity	1	Gastrointestinal toxicity	FALSE	304	256636	2425	2105913	FALSE	2365278	256940	2108338	0.00118316	0.0011502	Uncorrected	Likelihood-ratio chi-square, 1 df	1.02869	0.0282865	0.0608787	0.912987	1.15906	-0.0910335	0.147607	0.214316	0.643406	-0.44098	0.191515	0.691569	-0.368793	0.160165	FALSE	0.0282865	0.191515	0.160165	Not FDR-significant
10076227	125	12	113	TRUE	Disorganised speech	1	Disorganised speech	FALSE	12	256928	113	2108225	FALSE	2365278	256940	2108338	4.67035e-05	5.35967e-05	Uncorrected	Likelihood-ratio chi-square, 1 df	0.871381	-0.137675	0.303624	0.480578	1.57999	-0.732767	0.457416	0.213387	0.644125	-0.439862	0.19103	0.692094	-0.368033	0.159835	FALSE	-0.137675	0.19103	0.159835	Not FDR-significant
10065784	80	10	70	TRUE	Central nervous system necrosis	1	Central nervous system necrosis	FALSE	10	256930	70	2108268	FALSE	2365278	256940	2108338	3.89196e-05	3.32015e-05	Uncorrected	Likelihood-ratio chi-square, 1 df	1.17223	0.158908	0.338068	0.604295	2.27393	-0.503693	0.82151	0.212331	0.644946	-0.438588	0.190476	0.692715	-0.367137	0.159446	FALSE	0.158908	0.190476	0.159446	Not FDR-significant
10035623	308	36	272	TRUE	Pleuritic pain	1	Pleuritic pain	FALSE	36	256904	272	2108066	FALSE	2365278	256940	2108338	0.000140111	0.000129012	Uncorrected	Likelihood-ratio chi-square, 1 df	1.08604	0.0825406	0.177366	0.767137	1.53752	-0.26509	0.430171	0.212051	0.645164	-0.43825	0.19033	0.692715	-0.367137	0.159446	FALSE	0.0825406	0.19033	0.159446	Not FDR-significant
10071051	106	13	93	TRUE	Soft tissue mass	1	Soft tissue mass	FALSE	13	256927	93	2108245	FALSE	2365278	256940	2108338	5.05955e-05	4.41106e-05	Uncorrected	Likelihood-ratio chi-square, 1 df	1.14702	0.137169	0.296108	0.641984	2.04937	-0.443193	0.717531	0.207307	0.648886	-0.432498	0.187832	0.696213	-0.3621	0.157258	FALSE	0.137169	0.187832	0.157258	Not FDR-significant
10019637	167	20	147	TRUE	Hepatic atrophy	1	Hepatic atrophy	FALSE	20	256920	147	2108191	FALSE	2365278	256940	2108338	7.78392e-05	6.97232e-05	Uncorrected	Likelihood-ratio chi-square, 1 df	1.11641	0.11012	0.238342	0.699757	1.78116	-0.357022	0.577263	0.20759	0.648663	-0.432843	0.187981	0.696213	-0.3621	0.157258	FALSE	0.11012	0.187981	0.157258	Not FDR-significant
10060976	154	15	139	TRUE	Bacillus infection	1	Bacillus infection	FALSE	15	256925	139	2108199	FALSE	2365278	256940	2108338	5.83794e-05	6.59287e-05	Uncorrected	Likelihood-ratio chi-square, 1 df	0.885486	-0.121619	0.271782	0.519805	1.50842	-0.654301	0.411064	0.206896	0.649211	-0.431997	0.187614	0.696313	-0.361957	0.157196	FALSE	-0.121619	0.187614	0.157196	Not FDR-significant
10067723	327	33	294	TRUE	Skin plaque	1	Skin plaque	FALSE	33	256907	294	2108044	FALSE	2365278	256940	2108338	0.000128435	0.000139446	Uncorrected	Likelihood-ratio chi-square, 1 df	0.921023	-0.0822706	0.183599	0.642673	1.31993	-0.442119	0.277578	0.205237	0.650526	-0.429974	0.186735	0.697474	-0.36029	0.156472	FALSE	-0.0822706	0.186735	0.156472	Not FDR-significant
10003497	810	92	718	TRUE	Asphyxia	1	Asphyxia	FALSE	92	256848	718	2107620	FALSE	2365278	256940	2108338	0.00035806	0.000340553	Uncorrected	Likelihood-ratio chi-square, 1 df	1.05143	0.0501492	0.110755	0.846262	1.30633	-0.166927	0.267225	0.202392	0.652797	-0.426489	0.185222	0.699658	-0.357163	0.155114	FALSE	0.0501492	0.185222	0.155114	Not FDR-significant
10059442	105	10	95	TRUE	Wound infection staphylococcal	1	Wound infection staphylococcal	FALSE	10	256930	95	2108243	FALSE	2365278	256940	2108338	3.89196e-05	4.50592e-05	Uncorrected	Likelihood-ratio chi-square, 1 df	0.863738	-0.146485	0.332462	0.450184	1.6572	-0.798098	0.505127	0.201976	0.653131	-0.425978	0.185	0.699766	-0.357009	0.155047	FALSE	-0.146485	0.185	0.155047	Not FDR-significant
10061190	141	17	124	TRUE	Haemophilus infection	1	Haemophilus infection	FALSE	17	256923	124	2108214	FALSE	2365278	256940	2108338	6.61633e-05	5.88141e-05	Uncorrected	Likelihood-ratio chi-square, 1 df	1.12496	0.117752	0.258636	0.677623	1.86763	-0.389165	0.624668	0.201195	0.653758	-0.425018	0.184583	0.699889	-0.356833	0.154971	FALSE	0.117752	0.184583	0.154971	Not FDR-significant
10036759	231	23	208	TRUE	Prinzmetal angina	1	Prinzmetal angina	FALSE	23	256917	208	2108130	FALSE	2365278	256940	2108338	8.95151e-05	9.86559e-05	Uncorrected	Likelihood-ratio chi-square, 1 df	0.907338	-0.0972404	0.219751	0.589817	1.39579	-0.527944	0.333463	0.200962	0.653945	-0.424732	0.184459	0.699889	-0.356833	0.154971	FALSE	-0.0972404	0.184459	0.154971	Not FDR-significant
10059056	441	45	396	TRUE	Ventricular dysfunction	1	Ventricular dysfunction	FALSE	45	256895	396	2107942	FALSE	2365278	256940	2108338	0.000175138	0.000187826	Uncorrected	Likelihood-ratio chi-square, 1 df	0.932439	-0.0699518	0.157327	0.68502	1.26922	-0.378307	0.238404	0.201396	0.653596	-0.425265	0.18469	0.699889	-0.356833	0.154971	FALSE	-0.0699518	0.18469	0.154971	Not FDR-significant
10026883	298	30	268	TRUE	Mastitis	1	Mastitis	FALSE	30	256910	268	2108070	FALSE	2365278	256940	2108338	0.000116759	0.000127114	Uncorrected	Likelihood-ratio chi-square, 1 df	0.918524	-0.0849873	0.192533	0.629805	1.3396	-0.462346	0.292371	0.199309	0.655279	-0.422694	0.183574	0.701067	-0.355152	0.154241	FALSE	-0.0849873	0.183574	0.154241	Not FDR-significant
10052224	150	18	132	TRUE	Neutrophil percentage increased	1	Neutrophil percentage increased	FALSE	18	256922	132	2108206	FALSE	2365278	256940	2108338	7.00553e-05	6.26086e-05	Uncorrected	Likelihood-ratio chi-square, 1 df	1.11895	0.11239	0.251268	0.683802	1.83101	-0.380087	0.604866	0.194451	0.659237	-0.416672	0.180958	0.70505	-0.349486	0.15178	FALSE	0.11239	0.180958	0.15178	Not FDR-significant
10011089	425	49	376	TRUE	Coronary artery stenosis	1	Coronary artery stenosis	FALSE	49	256891	376	2107962	FALSE	2365278	256940	2108338	0.000190706	0.00017834	Uncorrected	Likelihood-ratio chi-square, 1 df	1.06936	0.0670562	0.151895	0.794015	1.44018	-0.230653	0.364765	0.191568	0.661615	-0.413072	0.179395	0.707341	-0.346243	0.150371	FALSE	0.0670562	0.179395	0.150371	Not FDR-significant
10049040	1154	130	1024	TRUE	Weight fluctuation	1	Weight fluctuation	FALSE	130	256810	1024	2107314	FALSE	2365278	256940	2108338	0.000505955	0.000485691	Uncorrected	Likelihood-ratio chi-square, 1 df	1.04174	0.0408956	0.0931302	0.867937	1.25035	-0.141636	0.223427	0.190805	0.662248	-0.412116	0.17898	0.707703	-0.345731	0.150149	FALSE	0.0408956	0.17898	0.150149	Not FDR-significant
10018830	2924	325	2599	TRUE	Haematemesis	1	Haematemesis	FALSE	325	256615	2599	2105739	FALSE	2365278	256940	2108338	0.00126489	0.00123272	Uncorrected	Likelihood-ratio chi-square, 1 df	1.02612	0.025788	0.0588732	0.914296	1.15163	-0.0896014	0.141177	0.190591	0.662425	-0.411848	0.178863	0.707703	-0.345731	0.150149	FALSE	0.025788	0.178863	0.150149	Not FDR-significant
10055110	159	19	140	TRUE	Hepatic cancer metastatic	1	Hepatic cancer metastatic	FALSE	19	256921	140	2108198	FALSE	2365278	256940	2108338	7.39472e-05	6.6403e-05	Uncorrected	Likelihood-ratio chi-square, 1 df	1.11362	0.107617	0.244497	0.689638	1.79826	-0.371589	0.586822	0.188519	0.664152	-0.409244	0.177732	0.709296	-0.343482	0.149173	FALSE	0.107617	0.177732	0.149173	Not FDR-significant
10061974	292	34	258	TRUE	Gastrointestinal obstruction	1	Gastrointestinal obstruction	FALSE	34	256906	258	2108080	FALSE	2365278	256940	2108338	0.000132327	0.000122371	Uncorrected	Likelihood-ratio chi-square, 1 df	1.08136	0.0782235	0.182461	0.756242	1.54626	-0.279394	0.435841	0.180156	0.671239	-0.398629	0.173123	0.71661	-0.333224	0.144717	FALSE	0.0782235	0.173123	0.144717	Not FDR-significant
10067419	104	10	94	TRUE	Gingival erythema	1	Gingival erythema	FALSE	10	256930	94	2108244	FALSE	2365278	256940	2108338	3.89196e-05	4.45849e-05	Uncorrected	Likelihood-ratio chi-square, 1 df	0.872928	-0.135903	0.33263	0.454824	1.67538	-0.787845	0.51604	0.17316	0.677319	-0.389613	0.169207	0.722586	-0.324919	0.141111	FALSE	-0.135903	0.169207	0.141111	Not FDR-significant
10036376	220	22	198	TRUE	Post herpetic neuralgia	1	Post herpetic neuralgia	FALSE	22	256918	198	2108140	FALSE	2365278	256940	2108338	8.56231e-05	9.39128e-05	Uncorrected	Likelihood-ratio chi-square, 1 df	0.911722	-0.0924202	0.224743	0.586896	1.41633	-0.532908	0.348068	0.173329	0.67717	-0.389833	0.169302	0.722586	-0.324919	0.141111	FALSE	-0.0924202	0.169302	0.141111	Not FDR-significant
10040741	684	71	613	TRUE	Sinus bradycardia	1	Sinus bradycardia	FALSE	71	256869	613	2107725	FALSE	2365278	256940	2108338	0.000276329	0.00029075	Uncorrected	Likelihood-ratio chi-square, 1 df	0.950386	-0.0508868	0.12538	0.743321	1.21513	-0.296628	0.194854	0.166951	0.682836	-0.381501	0.165684	0.728213	-0.317162	0.137742	FALSE	-0.0508868	0.165684	0.137742	Not FDR-significant
10013033	213	25	188	TRUE	Diplegia	1	Diplegia	FALSE	25	256915	188	2108150	FALSE	2365278	256940	2108338	9.7299e-05	8.91698e-05	Uncorrected	Likelihood-ratio chi-square, 1 df	1.09117	0.0872546	0.212893	0.718918	1.65619	-0.330008	0.504518	0.164281	0.685245	-0.377978	0.164154	0.730263	-0.31435	0.136521	FALSE	0.0872546	0.164154	0.136521	Not FDR-significant
10051663	213	25	188	TRUE	Metastases to chest wall	1	Metastases to chest wall	FALSE	25	256915	188	2108150	FALSE	2365278	256940	2108338	9.7299e-05	8.91698e-05	Uncorrected	Likelihood-ratio chi-square, 1 df	1.09117	0.0872546	0.212893	0.718918	1.65619	-0.330008	0.504518	0.164281	0.685245	-0.377978	0.164154	0.730263	-0.31435	0.136521	FALSE	0.0872546	0.164154	0.136521	Not FDR-significant
10022773	561	58	503	TRUE	Intracranial pressure increased	1	Intracranial pressure increased	FALSE	58	256882	503	2107835	FALSE	2365278	256940	2108338	0.000225734	0.000238577	Uncorrected	Likelihood-ratio chi-square, 1 df	0.946156	-0.0553474	0.138686	0.720963	1.24169	-0.327167	0.216472	0.161616	0.687673	-0.374441	0.162618	0.732591	-0.311168	0.135139	FALSE	-0.0553474	0.162618	0.135139	Not FDR-significant
10019027	463	53	410	TRUE	Haemothorax	1	Haemothorax	FALSE	53	256887	410	2107928	FALSE	2365278	256940	2108338	0.000206274	0.000194466	Uncorrected	Likelihood-ratio chi-square, 1 df	1.06073	0.0589592	0.145984	0.79679	1.41211	-0.227164	0.345083	0.160662	0.688547	-0.373171	0.162066	0.733261	-0.310253	0.134741	FALSE	0.0589592	0.162066	0.134741	Not FDR-significant
10077667	305	31	274	TRUE	Intracranial mass	1	Intracranial mass	FALSE	31	256909	274	2108064	FALSE	2365278	256940	2108338	0.000120651	0.00012996	Uncorrected	Likelihood-ratio chi-square, 1 df	0.928358	-0.0743376	0.189505	0.640337	1.34593	-0.44576	0.297085	0.156947	0.691983	-0.368194	0.159905	0.736659	-0.30563	0.132734	FALSE	-0.0743376	0.159905	0.132734	Not FDR-significant
10035595	171	17	154	TRUE	Pleural disorder	1	Pleural disorder	FALSE	17	256923	154	2108184	FALSE	2365278	256940	2108338	6.61633e-05	7.30433e-05	Uncorrected	Likelihood-ratio chi-square, 1 df	0.905803	-0.0989335	0.255581	0.548887	1.4948	-0.599862	0.401995	0.153856	0.694877	-0.36402	0.158092	0.739478	-0.301811	0.131075	FALSE	-0.0989335	0.158092	0.131075	Not FDR-significant
10038886	142	14	128	TRUE	Retinal oedema	1	Retinal oedema	FALSE	14	256926	128	2108210	FALSE	2365278	256940	2108338	5.44874e-05	6.07113e-05	Uncorrected	Likelihood-ratio chi-square, 1 df	0.897478	-0.108167	0.281506	0.516899	1.55827	-0.659907	0.443574	0.151983	0.696648	-0.361475	0.156987	0.741099	-0.299621	0.130124	FALSE	-0.108167	0.156987	0.130124	Not FDR-significant
10082742	196	23	173	TRUE	Infusion related hypersensitivity reaction	1	Infusion related hypersensitivity reaction	FALSE	23	256917	173	2108165	FALSE	2365278	256940	2108338	8.95151e-05	8.20552e-05	Uncorrected	Likelihood-ratio chi-square, 1 df	1.09092	0.0870227	0.221953	0.706101	1.68547	-0.347996	0.522042	0.15035	0.698201	-0.359248	0.156019	0.742488	-0.297748	0.12931	FALSE	0.0870227	0.156019	0.12931	Not FDR-significant
10016275	797	90	707	TRUE	Fear	1	Fear	FALSE	90	256850	707	2107631	FALSE	2365278	256940	2108338	0.000350276	0.000335335	Uncorrected	Likelihood-ratio chi-square, 1 df	1.04457	0.0436066	0.111937	0.838797	1.30083	-0.175786	0.262999	0.150063	0.698475	-0.358855	0.155849	0.742517	-0.29771	0.129294	FALSE	0.0436066	0.155849	0.129294	Not FDR-significant
10005052	103	10	93	TRUE	Bladder irritation	1	Bladder irritation	FALSE	10	256930	93	2108245	FALSE	2365278	256940	2108338	3.89196e-05	4.41106e-05	Uncorrected	Likelihood-ratio chi-square, 1 df	0.882314	-0.125207	0.332802	0.45956	1.69397	-0.777487	0.527073	0.146389	0.70201	-0.353808	0.153657	0.74601	-0.293016	0.127255	FALSE	-0.125207	0.153657	0.127255	Not FDR-significant
10012426	199	20	179	TRUE	Dermal cyst	1	Dermal cyst	FALSE	20	256920	179	2108159	FALSE	2365278	256940	2108338	7.78392e-05	8.4901e-05	Uncorrected	Likelihood-ratio chi-square, 1 df	0.916816	-0.086848	0.235777	0.577548	1.45538	-0.548963	0.375267	0.138856	0.709421	-0.343307	0.149096	0.753618	-0.28287	0.122849	FALSE	-0.086848	0.149096	0.122849	Not FDR-significant
10064899	179	21	158	TRUE	Vulvovaginal mycotic infection	1	Vulvovaginal mycotic infection	FALSE	21	256919	158	2108180	FALSE	2365278	256940	2108338	8.17311e-05	7.49405e-05	Uncorrected	Likelihood-ratio chi-square, 1 df	1.09062	0.0867468	0.232277	0.691766	1.71944	-0.368507	0.542001	0.136422	0.711864	-0.339868	0.147603	0.755742	-0.280055	0.121626	FALSE	0.0867468	0.147603	0.121626	Not FDR-significant
10030302	587	61	526	TRUE	Oliguria	1	Oliguria	FALSE	61	256879	526	2107812	FALSE	2365278	256940	2108338	0.00023741	0.000249486	Uncorrected	Likelihood-ratio chi-square, 1 df	0.951585	-0.0496268	0.135274	0.729965	1.24049	-0.314758	0.215505	0.136363	0.711924	-0.339784	0.147566	0.755742	-0.280055	0.121626	FALSE	-0.0496268	0.147566	0.121626	Not FDR-significant
10064306	256	26	230	TRUE	Incorrect drug administration rate	1	Incorrect drug administration rate	FALSE	26	256914	230	2108108	FALSE	2365278	256940	2108338	0.000101191	0.000109091	Uncorrected	Likelihood-ratio chi-square, 1 df	0.927578	-0.075178	0.206915	0.618336	1.39148	-0.480724	0.330368	0.134671	0.713637	-0.337381	0.146523	0.757293	-0.278005	0.120736	FALSE	-0.075178	0.146523	0.120736	Not FDR-significant
10034539	294	30	264	TRUE	Periodontitis	1	Periodontitis	FALSE	30	256910	264	2108074	FALSE	2365278	256940	2108338	0.000116759	0.000125217	Uncorrected	Likelihood-ratio chi-square, 1 df	0.932443	-0.0699475	0.19268	0.639165	1.36029	-0.447593	0.307698	0.134256	0.71406	-0.336789	0.146266	0.757474	-0.277767	0.120633	FALSE	-0.0699475	0.146266	0.120633	Not FDR-significant
10040872	1616	171	1445	TRUE	Skin infection	1	Skin infection	FALSE	171	256769	1445	2106893	FALSE	2365278	256940	2108338	0.000665525	0.000685374	Uncorrected	Likelihood-ratio chi-square, 1 df	0.97102	-0.0294083	0.0808972	0.828645	1.13786	-0.187964	0.129147	0.133175	0.715162	-0.335246	0.145595	0.758375	-0.276577	0.120116	FALSE	-0.0294083	0.145595	0.120116	Not FDR-significant
10084451	295	34	261	TRUE	Suspected COVID-19	1	Suspected COVID-19	FALSE	34	256906	261	2108077	FALSE	2365278	256940	2108338	0.000132327	0.000123794	Uncorrected	Likelihood-ratio chi-square, 1 df	1.06893	0.0666613	0.182339	0.747727	1.52812	-0.290717	0.424039	0.13139	0.716995	-0.332687	0.144484	0.76005	-0.274371	0.119158	FALSE	0.0666613	0.144484	0.119158	Not FDR-significant
10054219	112	11	101	TRUE	Enterobacter sepsis	1	Enterobacter sepsis	FALSE	11	256929	101	2108237	FALSE	2365278	256940	2108338	4.28116e-05	4.7905e-05	Uncorrected	Likelihood-ratio chi-square, 1 df	0.893671	-0.112418	0.317513	0.479634	1.66512	-0.734732	0.509896	0.129192	0.719271	-0.329517	0.143108	0.761924	-0.271908	0.118088	FALSE	-0.112418	0.143108	0.118088	Not FDR-significant
10078862	360	37	323	TRUE	Hyperleukocytosis	1	Hyperleukocytosis	FALSE	37	256903	323	2108015	FALSE	2365278	256940	2108338	0.000144002	0.000153201	Uncorrected	Likelihood-ratio chi-square, 1 df	0.939948	-0.061931	0.173572	0.668896	1.32084	-0.402127	0.278265	0.129413	0.719041	-0.329836	0.143246	0.761924	-0.271908	0.118088	FALSE	-0.061931	0.143246	0.118088	Not FDR-significant
10022642	144	17	127	TRUE	Intestinal dilatation	1	Intestinal dilatation	FALSE	17	256923	127	2108211	FALSE	2365278	256940	2108338	6.61633e-05	6.0237e-05	Uncorrected	Likelihood-ratio chi-square, 1 df	1.09839	0.0938448	0.258267	0.662093	1.82219	-0.412349	0.600039	0.128915	0.71956	-0.329116	0.142933	0.761961	-0.271859	0.118067	FALSE	0.0938448	0.142933	0.118067	Not FDR-significant
10013886	567	59	508	TRUE	Dysaesthesia	1	Dysaesthesia	FALSE	59	256881	508	2107830	FALSE	2365278	256940	2108338	0.000229626	0.000240948	Uncorrected	Likelihood-ratio chi-square, 1 df	0.952998	-0.0481427	0.137557	0.727785	1.2479	-0.31775	0.221465	0.124054	0.724678	-0.322027	0.139855	0.767111	-0.265124	0.115142	FALSE	-0.0481427	0.139855	0.115142	Not FDR-significant
10041969	131	13	118	TRUE	Steatorrhoea	1	Steatorrhoea	FALSE	13	256927	118	2108220	FALSE	2365278	256940	2108338	5.05955e-05	5.59683e-05	Uncorrected	Likelihood-ratio chi-square, 1 df	0.903998	-0.100928	0.292236	0.509818	1.60295	-0.673701	0.471845	0.122539	0.726296	-0.319797	0.138886	0.768553	-0.263246	0.114326	FALSE	-0.100928	0.138886	0.114326	Not FDR-significant
10031233	102	10	92	TRUE	Osteochondrosis	1	Osteochondrosis	FALSE	10	256930	92	2108246	FALSE	2365278	256940	2108338	3.89196e-05	4.36363e-05	Uncorrected	Likelihood-ratio chi-square, 1 df	0.891905	-0.114396	0.332977	0.464395	1.71297	-0.767019	0.538228	0.121707	0.72719	-0.318567	0.138352	0.769227	-0.262369	0.113945	FALSE	-0.114396	0.138352	0.113945	Not FDR-significant
10018713	83	10	73	TRUE	Gravitational oedema	1	Gravitational oedema	FALSE	10	256930	73	2108265	FALSE	2365278	256940	2108338	3.89196e-05	3.46244e-05	Uncorrected	Likelihood-ratio chi-square, 1 df	1.12405	0.116943	0.337199	0.580448	2.17677	-0.543955	0.77784	0.116767	0.732568	-0.311199	0.135152	0.774643	-0.255353	0.110898	FALSE	0.116943	0.135152	0.110898	Not FDR-significant
10022714	121	12	109	TRUE	Intestinal ulcer	1	Intestinal ulcer	FALSE	12	256928	109	2108229	FALSE	2365278	256940	2108338	4.67035e-05	5.16995e-05	Uncorrected	Likelihood-ratio chi-square, 1 df	0.90336	-0.101634	0.304158	0.497693	1.63969	-0.697772	0.494505	0.114731	0.734821	-0.308128	0.133818	0.776752	-0.252635	0.109718	FALSE	-0.101634	0.133818	0.109718	Not FDR-significant
10059896	188	19	169	TRUE	Urine output increased	1	Urine output increased	FALSE	19	256921	169	2108169	FALSE	2365278	256940	2108338	7.39472e-05	8.01579e-05	Uncorrected	Likelihood-ratio chi-square, 1 df	0.922513	-0.0806533	0.241977	0.574118	1.48233	-0.55492	0.393614	0.113505	0.736189	-0.306269	0.133011	0.777923	-0.251127	0.109063	FALSE	-0.0806533	0.133011	0.109063	Not FDR-significant
10005802	3250	359	2891	TRUE	Blood sodium decreased	1	Blood sodium decreased	FALSE	359	256581	2891	2105447	FALSE	2365278	256940	2108338	0.00139721	0.00137122	Uncorrected	Likelihood-ratio chi-square, 1 df	1.01898	0.0188033	0.0559981	0.913062	1.13719	-0.090951	0.128558	0.112204	0.737649	-0.304287	0.13215	0.779192	-0.249498	0.108355	FALSE	0.0188033	0.13215	0.108355	Not FDR-significant
10027000	136	16	120	TRUE	Mean cell volume abnormal	1	Mean cell volume abnormal	FALSE	16	256924	120	2108218	FALSE	2365278	256940	2108338	6.22713e-05	5.69169e-05	Uncorrected	Likelihood-ratio chi-square, 1 df	1.09408	0.089915	0.266154	0.649381	1.84332	-0.431736	0.611566	0.111544	0.738393	-0.303278	0.131712	0.779704	-0.248841	0.10807	FALSE	0.089915	0.131712	0.10807	Not FDR-significant
10064711	111	11	100	TRUE	Portal venous gas	1	Portal venous gas	FALSE	11	256929	100	2108238	FALSE	2365278	256940	2108338	4.28116e-05	4.74307e-05	Uncorrected	Likelihood-ratio chi-square, 1 df	0.902608	-0.102467	0.317669	0.484283	1.68228	-0.725086	0.520152	0.106935	0.74366	-0.296171	0.128625	0.784989	-0.242085	0.105136	FALSE	-0.102467	0.128625	0.105136	Not FDR-significant
10040739	101	12	89	TRUE	Sinus arrhythmia	1	Sinus arrhythmia	FALSE	12	256928	89	2108249	FALSE	2365278	256940	2108338	4.67035e-05	4.22133e-05	Uncorrected	Likelihood-ratio chi-square, 1 df	1.10637	0.101087	0.307528	0.605526	2.02148	-0.501657	0.703832	0.105309	0.745549	-0.293634	0.127524	0.78643	-0.240251	0.10434	FALSE	0.101087	0.127524	0.10434	Not FDR-significant
10061761	101	12	89	TRUE	Chondrocalcinosis	1	Chondrocalcinosis	FALSE	12	256928	89	2108249	FALSE	2365278	256940	2108338	4.67035e-05	4.22133e-05	Uncorrected	Likelihood-ratio chi-square, 1 df	1.10637	0.101087	0.307528	0.605526	2.02148	-0.501657	0.703832	0.105309	0.745549	-0.293634	0.127524	0.78643	-0.240251	0.10434	FALSE	0.101087	0.127524	0.10434	Not FDR-significant
10020764	254	26	228	TRUE	Hypersensitivity vasculitis	1	Hypersensitivity vasculitis	FALSE	26	256914	228	2108110	FALSE	2365278	256940	2108338	0.000101191	0.000108142	Uncorrected	Likelihood-ratio chi-square, 1 df	0.935716	-0.0664434	0.207007	0.623648	1.40394	-0.47217	0.339283	0.104854	0.74608	-0.292922	0.127214	0.786714	-0.239891	0.104183	FALSE	-0.0664434	0.127214	0.104183	Not FDR-significant
10049717	163	19	144	TRUE	Metastases to heart	1	Metastases to heart	FALSE	19	256921	144	2108194	FALSE	2365278	256940	2108338	7.39472e-05	6.83002e-05	Uncorrected	Likelihood-ratio chi-square, 1 df	1.08268	0.079444	0.244091	0.671014	1.74692	-0.398965	0.557853	0.1038	0.747316	-0.291267	0.126496	0.786929	-0.239617	0.104064	FALSE	0.079444	0.126496	0.104064	Not FDR-significant
10052915	163	19	144	TRUE	Catheter placement	1	Catheter placement	FALSE	19	256921	144	2108194	FALSE	2365278	256940	2108338	7.39472e-05	6.83002e-05	Uncorrected	Likelihood-ratio chi-square, 1 df	1.08268	0.079444	0.244091	0.671014	1.74692	-0.398965	0.557853	0.1038	0.747316	-0.291267	0.126496	0.786929	-0.239617	0.104064	FALSE	0.079444	0.126496	0.104064	Not FDR-significant
10009829	216	22	194	TRUE	Coccydynia	1	Coccydynia	FALSE	22	256918	194	2108144	FALSE	2365278	256940	2108338	8.56231e-05	9.20156e-05	Uncorrected	Likelihood-ratio chi-square, 1 df	0.930522	-0.0720095	0.224975	0.598726	1.44619	-0.512951	0.368933	0.104428	0.746579	-0.292253	0.126924	0.786929	-0.239617	0.104064	FALSE	-0.0720095	0.126924	0.104064	Not FDR-significant
10028111	288	33	255	TRUE	Mucosal dryness	1	Mucosal dryness	FALSE	33	256907	255	2108083	FALSE	2365278	256940	2108338	0.000128435	0.000120948	Uncorrected	Likelihood-ratio chi-square, 1 df	1.0619	0.0600641	0.185011	0.738931	1.52604	-0.30255	0.422678	0.103785	0.747334	-0.291244	0.126486	0.786929	-0.239617	0.104064	FALSE	0.0600641	0.126486	0.104064	Not FDR-significant
10064684	306	35	271	TRUE	Device dislocation	1	Device dislocation	FALSE	35	256905	271	2108067	FALSE	2365278	256940	2108338	0.000136219	0.000128537	Uncorrected	Likelihood-ratio chi-square, 1 df	1.05977	0.0580496	0.179627	0.745267	1.50699	-0.294013	0.410112	0.102891	0.748388	-0.289834	0.125873	0.787763	-0.238558	0.103604	FALSE	0.0580496	0.125873	0.103604	Not FDR-significant
10003062	130	13	117	TRUE	Apraxia	1	Apraxia	FALSE	13	256927	117	2108221	FALSE	2365278	256940	2108338	5.05955e-05	5.54939e-05	Uncorrected	Likelihood-ratio chi-square, 1 df	0.911725	-0.0924168	0.29236	0.514051	1.61704	-0.665432	0.480599	0.102418	0.748947	-0.289087	0.125549	0.787799	-0.238513	0.103585	FALSE	-0.0924168	0.125549	0.103585	Not FDR-significant
10036436	130	13	117	TRUE	Posture abnormal	1	Posture abnormal	FALSE	13	256927	117	2108221	FALSE	2365278	256940	2108338	5.05955e-05	5.54939e-05	Uncorrected	Likelihood-ratio chi-square, 1 df	0.911725	-0.0924168	0.29236	0.514051	1.61704	-0.665432	0.480599	0.102418	0.748947	-0.289087	0.125549	0.787799	-0.238513	0.103585	FALSE	-0.0924168	0.125549	0.103585	Not FDR-significant
10014522	677	71	606	TRUE	Embolism venous	1	Embolism venous	FALSE	71	256869	606	2107732	FALSE	2365278	256940	2108338	0.000276329	0.00028743	Uncorrected	Likelihood-ratio chi-square, 1 df	0.961367	-0.0393986	0.125455	0.751799	1.22935	-0.285286	0.206489	0.0996525	0.752247	-0.284691	0.12364	0.790993	-0.234467	0.101828	FALSE	-0.0393986	0.12364	0.101828	Not FDR-significant
10059486	101	10	91	TRUE	Abdominal cavity drainage	1	Abdominal cavity drainage	FALSE	10	256930	91	2108247	FALSE	2365278	256940	2108338	3.89196e-05	4.3162e-05	Uncorrected	Likelihood-ratio chi-square, 1 df	0.901707	-0.103466	0.333157	0.469334	1.7324	-0.756441	0.549509	0.0991565	0.752844	-0.283897	0.123295	0.791343	-0.234023	0.101635	FALSE	-0.103466	0.123295	0.101635	Not FDR-significant
10008617	119	14	105	TRUE	Cholecystitis chronic	1	Cholecystitis chronic	FALSE	14	256926	105	2108233	FALSE	2365278	256940	2108338	5.44874e-05	4.98023e-05	Uncorrected	Likelihood-ratio chi-square, 1 df	1.09408	0.0899143	0.284529	0.626409	1.91091	-0.467752	0.647581	0.0976	0.754729	-0.281397	0.122209	0.792722	-0.232283	0.100879	FALSE	0.0899143	0.122209	0.100879	Not FDR-significant
10049054	119	14	105	TRUE	Brain death	1	Brain death	FALSE	14	256926	105	2108233	FALSE	2365278	256940	2108338	5.44874e-05	4.98023e-05	Uncorrected	Likelihood-ratio chi-square, 1 df	1.09408	0.0899143	0.284529	0.626409	1.91091	-0.467752	0.647581	0.0976	0.754729	-0.281397	0.122209	0.792722	-0.232283	0.100879	FALSE	0.0899143	0.122209	0.100879	Not FDR-significant
10018175	199	23	176	TRUE	Genital rash	1	Genital rash	FALSE	23	256917	176	2108162	FALSE	2365278	256940	2108338	8.95151e-05	8.34781e-05	Uncorrected	Likelihood-ratio chi-square, 1 df	1.07232	0.0698289	0.221731	0.694367	1.65601	-0.364755	0.504413	0.09742	0.754948	-0.281106	0.122083	0.792722	-0.232283	0.100879	FALSE	0.0698289	0.122083	0.100879	Not FDR-significant
10020508	695	73	622	TRUE	Hydrocephalus	1	Hydrocephalus	FALSE	73	256867	622	2107716	FALSE	2365278	256940	2108338	0.000284113	0.000295019	Uncorrected	Likelihood-ratio chi-square, 1 df	0.963022	-0.0376789	0.123736	0.755634	1.22733	-0.280198	0.20484	0.0936502	0.759587	-0.27498	0.119422	0.797314	-0.226507	0.0983706	FALSE	-0.0376789	0.119422	0.0983706	Not FDR-significant
10021619	137	16	121	TRUE	Incisional hernia	1	Incisional hernia	FALSE	16	256924	121	2108217	FALSE	2365278	256940	2108338	6.22713e-05	5.73912e-05	Uncorrected	Likelihood-ratio chi-square, 1 df	1.08504	0.0816157	0.266024	0.644177	1.82762	-0.439782	0.603013	0.0921828	0.76142	-0.27257	0.118376	0.798959	-0.224446	0.0974756	FALSE	0.0816157	0.118376	0.0974756	Not FDR-significant
10050380	146	17	129	TRUE	Electrocardiogram T wave abnormal	1	Electrocardiogram T wave abnormal	FALSE	17	256923	129	2108209	FALSE	2365278	256940	2108338	6.61633e-05	6.11856e-05	Uncorrected	Likelihood-ratio chi-square, 1 df	1.08136	0.0782186	0.258031	0.652129	1.79311	-0.427512	0.583949	0.0900722	0.764085	-0.269076	0.116858	0.801475	-0.221301	0.09611	FALSE	0.0782186	0.116858	0.09611	Not FDR-significant
10061998	1599	170	1429	TRUE	Hepatic lesion	1	Hepatic lesion	FALSE	170	256770	1429	2106909	FALSE	2365278	256940	2108338	0.000661633	0.000677785	Uncorrected	Likelihood-ratio chi-square, 1 df	0.976154	-0.0241353	0.0811573	0.832601	1.14446	-0.183201	0.13493	0.0890013	0.765451	-0.26729	0.116083	0.802627	-0.219866	0.0954864	FALSE	-0.0241353	0.116083	0.0954864	Not FDR-significant
10043242	110	11	99	TRUE	Tendon injury	1	Tendon injury	FALSE	11	256929	99	2108239	FALSE	2365278	256940	2108338	4.28116e-05	4.69564e-05	Uncorrected	Likelihood-ratio chi-square, 1 df	0.911726	-0.0924161	0.317828	0.489022	1.69981	-0.715347	0.530515	0.0866607	0.768466	-0.263359	0.114375	0.805507	-0.216283	0.0939306	FALSE	-0.0924161	0.114375	0.0939306	Not FDR-significant
10080560	173	20	153	TRUE	Skin weeping	1	Skin weeping	FALSE	20	256920	153	2108185	FALSE	2365278	256940	2108338	7.78392e-05	7.2569e-05	Uncorrected	Likelihood-ratio chi-square, 1 df	1.07263	0.0701123	0.237782	0.673052	1.70942	-0.395932	0.536157	0.085394	0.770116	-0.261214	0.113444	0.806955	-0.214487	0.0931506	FALSE	0.0701123	0.113444	0.0931506	Not FDR-significant
10078289	129	13	116	TRUE	Heart failure with reduced ejection fraction	1	Heart failure with reduced ejection fraction	FALSE	13	256927	116	2108222	FALSE	2365278	256940	2108338	5.05955e-05	5.50196e-05	Uncorrected	Likelihood-ratio chi-square, 1 df	0.919585	-0.0838326	0.292486	0.518355	1.63139	-0.657095	0.48943	0.0840062	0.77194	-0.258848	0.112416	0.808584	-0.212471	0.0922751	FALSE	-0.0838326	0.112416	0.0922751	Not FDR-significant
10041954	102	12	90	TRUE	Starvation	1	Starvation	FALSE	12	256928	90	2108248	FALSE	2365278	256940	2108338	4.67035e-05	4.26877e-05	Uncorrected	Likelihood-ratio chi-square, 1 df	1.09408	0.0899136	0.307325	0.599036	1.99823	-0.512433	0.69226	0.0836565	0.772402	-0.25825	0.112157	0.808785	-0.212222	0.0921668	FALSE	0.0899136	0.112157	0.0921668	Not FDR-significant
10003674	218	25	193	TRUE	Atrioventricular block first degree	1	Atrioventricular block first degree	FALSE	25	256915	193	2108145	FALSE	2365278	256940	2108338	9.7299e-05	9.15413e-05	Uncorrected	Likelihood-ratio chi-square, 1 df	1.0629	0.061004	0.212569	0.700736	1.61225	-0.355624	0.477632	0.0810796	0.77584	-0.253809	0.110228	0.812101	-0.20813	0.0903897	FALSE	0.061004	0.110228	0.0903897	Not FDR-significant
10051228	371	42	329	TRUE	Chylothorax	1	Chylothorax	FALSE	42	256898	329	2108009	FALSE	2365278	256940	2108338	0.000163462	0.000156047	Uncorrected	Likelihood-ratio chi-square, 1 df	1.04753	0.0464319	0.16387	0.759764	1.44428	-0.274748	0.367611	0.0793297	0.778208	-0.250762	0.108904	0.814296	-0.205431	0.0892176	FALSE	0.0464319	0.108904	0.0892176	Not FDR-significant
10062654	100	10	90	TRUE	Foaming at mouth	1	Foaming at mouth	FALSE	10	256930	90	2108248	FALSE	2365278	256940	2108338	3.89196e-05	4.26877e-05	Uncorrected	Likelihood-ratio chi-square, 1 df	0.911726	-0.0924157	0.33334	0.474378	1.75228	-0.74575	0.560918	0.0787821	0.778955	-0.249802	0.108488	0.814794	-0.20482	0.0889523	FALSE	-0.0924157	0.108488	0.0889523	Not FDR-significant
10007572	120	14	106	TRUE	Cardiac hypertrophy	1	Cardiac hypertrophy	FALSE	14	256926	106	2108232	FALSE	2365278	256940	2108338	5.44874e-05	5.02766e-05	Uncorrected	Likelihood-ratio chi-square, 1 df	1.08376	0.0804351	0.284371	0.620691	1.8923	-0.476922	0.637792	0.0783778	0.779508	-0.249092	0.108179	0.815088	-0.204459	0.0887953	FALSE	0.0804351	0.108179	0.0887953	Not FDR-significant
10064676	214	22	192	TRUE	Graft versus host disease in liver	1	Graft versus host disease in liver	FALSE	22	256918	192	2108146	FALSE	2365278	256940	2108338	8.56231e-05	9.1067e-05	Uncorrected	Likelihood-ratio chi-square, 1 df	0.940216	-0.0616457	0.225094	0.604822	1.4616	-0.502822	0.37953	0.0762377	0.782462	-0.24531	0.106537	0.817892	-0.201024	0.0873038	FALSE	-0.0616457	0.106537	0.0873038	Not FDR-significant
10039740	138	14	124	TRUE	Screaming	1	Screaming	FALSE	14	256926	124	2108214	FALSE	2365278	256940	2108338	5.44874e-05	5.88141e-05	Uncorrected	Likelihood-ratio chi-square, 1 df	0.926431	-0.0764159	0.281953	0.533107	1.60995	-0.629034	0.476202	0.0749612	0.784246	-0.243033	0.105548	0.819184	-0.199447	0.0866186	FALSE	-0.0764159	0.105548	0.0866186	Not FDR-significant
10066973	138	16	122	TRUE	Contrast media allergy	1	Contrast media allergy	FALSE	16	256924	122	2108216	FALSE	2365278	256940	2108338	6.22713e-05	5.78655e-05	Uncorrected	Likelihood-ratio chi-square, 1 df	1.07614	0.0733847	0.265897	0.639056	1.81218	-0.447763	0.594533	0.0747525	0.784539	-0.242659	0.105386	0.819184	-0.199447	0.0866186	FALSE	0.0733847	0.105386	0.0866186	Not FDR-significant
10001076	157	16	141	TRUE	Acute sinusitis	1	Acute sinusitis	FALSE	16	256924	141	2108197	FALSE	2365278	256940	2108338	6.22713e-05	6.68773e-05	Uncorrected	Likelihood-ratio chi-square, 1 df	0.931124	-0.0713631	0.263812	0.555201	1.56158	-0.588424	0.445698	0.0745742	0.78479	-0.24234	0.105247	0.819184	-0.199447	0.0866186	FALSE	-0.0713631	0.105247	0.0866186	Not FDR-significant
10030865	157	16	141	TRUE	Ophthalmic herpes zoster	1	Ophthalmic herpes zoster	FALSE	16	256924	141	2108197	FALSE	2365278	256940	2108338	6.22713e-05	6.68773e-05	Uncorrected	Likelihood-ratio chi-square, 1 df	0.931124	-0.0713631	0.263812	0.555201	1.56158	-0.588424	0.445698	0.0745742	0.78479	-0.24234	0.105247	0.819184	-0.199447	0.0866186	FALSE	-0.0713631	0.105247	0.0866186	Not FDR-significant
10029783	192	22	170	TRUE	Normochromic normocytic anaemia	1	Normochromic normocytic anaemia	FALSE	22	256918	170	2108168	FALSE	2365278	256940	2108338	8.56231e-05	8.06322e-05	Uncorrected	Likelihood-ratio chi-square, 1 df	1.0619	0.0600617	0.226586	0.681105	1.6556	-0.384039	0.504162	0.0691874	0.792524	-0.232533	0.100988	0.826969	-0.189988	0.0825106	FALSE	0.0600617	0.100988	0.0825106	Not FDR-significant
10083365	317	33	284	TRUE	Drug effect less than expected	1	Drug effect less than expected	FALSE	33	256907	284	2108054	FALSE	2365278	256940	2108338	0.000128435	0.000134703	Uncorrected	Likelihood-ratio chi-square, 1 df	0.953458	-0.0476603	0.183925	0.664881	1.36728	-0.408147	0.312827	0.0679976	0.794275	-0.230326	0.100029	0.828508	-0.188128	0.0817031	FALSE	-0.0476603	0.100029	0.0817031	Not FDR-significant
10016450	607	64	543	TRUE	Femoral neck fracture	1	Femoral neck fracture	FALSE	64	256876	543	2107795	FALSE	2365278	256940	2108338	0.000249085	0.000257549	Uncorrected	Likelihood-ratio chi-square, 1 df	0.96713	-0.0334221	0.132178	0.746406	1.25313	-0.292486	0.225642	0.0645009	0.799519	-0.223746	0.0971715	0.833688	-0.181896	0.0789963	FALSE	-0.0334221	0.0971715	0.0789963	Not FDR-significant
10020679	590	66	524	TRUE	Hypernatraemia	1	Hypernatraemia	FALSE	66	256874	524	2107814	FALSE	2365278	256940	2108338	0.000256869	0.000248537	Uncorrected	Likelihood-ratio chi-square, 1 df	1.03353	0.032984	0.13063	0.800078	1.33511	-0.223047	0.289015	0.0632143	0.801486	-0.221288	0.0961041	0.83545	-0.179785	0.0780798	FALSE	0.032984	0.0961041	0.0780798	Not FDR-significant
10014391	194	20	174	TRUE	Electrocardiogram ST segment depression	1	Electrocardiogram ST segment depression	FALSE	20	256920	174	2108164	FALSE	2365278	256940	2108338	7.78392e-05	8.25295e-05	Uncorrected	Likelihood-ratio chi-square, 1 df	0.943164	-0.0585151	0.236118	0.59375	1.4982	-0.521297	0.404267	0.0623742	0.802782	-0.219672	0.0954024	0.83651	-0.178517	0.0775288	FALSE	-0.0585151	0.0954024	0.0775288	Not FDR-significant
10071048	121	14	107	TRUE	Seizure like phenomena	1	Seizure like phenomena	FALSE	14	256926	107	2108231	FALSE	2365278	256940	2108338	5.44874e-05	5.07509e-05	Uncorrected	Likelihood-ratio chi-square, 1 df	1.07363	0.0710449	0.284216	0.615077	1.87404	-0.486008	0.628098	0.061357	0.804364	-0.217703	0.0945474	0.837867	-0.176895	0.0768247	FALSE	0.0710449	0.0945474	0.0768247	Not FDR-significant
10003479	99	10	89	TRUE	Aspartate aminotransferase decreased	1	Aspartate aminotransferase decreased	FALSE	10	256930	89	2108249	FALSE	2365278	256940	2108338	3.89196e-05	4.22133e-05	Uncorrected	Likelihood-ratio chi-square, 1 df	0.921971	-0.0812419	0.333527	0.479533	1.77262	-0.734943	0.572459	0.0606301	0.805503	-0.216289	0.093933	0.838763	-0.175828	0.076361	FALSE	-0.0812419	0.093933	0.076361	Not FDR-significant
10019452	137	14	123	TRUE	Hemianopia	1	Hemianopia	FALSE	14	256926	123	2108215	FALSE	2365278	256940	2108338	5.44874e-05	5.83398e-05	Uncorrected	Likelihood-ratio chi-square, 1 df	0.933963	-0.0683182	0.282069	0.537319	1.62341	-0.621164	0.484527	0.0597357	0.806914	-0.214538	0.0931726	0.839941	-0.174424	0.0757513	FALSE	-0.0683182	0.0931726	0.0757513	Not FDR-significant
10064848	3243	348	2895	TRUE	Chronic kidney disease	1	Chronic kidney disease	FALSE	348	256592	2895	2105443	FALSE	2365278	256940	2108338	0.0013544	0.00137312	Uncorrected	Likelihood-ratio chi-square, 1 df	0.98635	-0.013744	0.0567746	0.882479	1.10245	-0.12502	0.0975322	0.0588135	0.808381	-0.212722	0.0923838	0.841176	-0.172954	0.075113	FALSE	-0.013744	0.0923838	0.075113	Not FDR-significant
10042602	328	37	291	TRUE	Supraventricular extrasystoles	1	Supraventricular extrasystoles	FALSE	37	256903	291	2108047	FALSE	2365278	256940	2108338	0.000144002	0.000138023	Uncorrected	Likelihood-ratio chi-square, 1 df	1.04333	0.0424133	0.17455	0.741041	1.46892	-0.299699	0.384526	0.0583995	0.809044	-0.211902	0.092028	0.841574	-0.172482	0.0749078	FALSE	0.0424133	0.092028	0.0749078	Not FDR-significant
10034701	419	44	375	TRUE	Peroneal nerve palsy	1	Peroneal nerve palsy	FALSE	44	256896	375	2107963	FALSE	2365278	256940	2108338	0.000171246	0.000177865	Uncorrected	Likelihood-ratio chi-square, 1 df	0.96278	-0.0379304	0.159368	0.704486	1.31578	-0.350287	0.274426	0.0572146	0.810954	-0.209544	0.0910038	0.843268	-0.17047	0.0740342	FALSE	-0.0379304	0.0910038	0.0740342	Not FDR-significant
10014943	274	31	243	TRUE	Eosinophil count decreased	1	Eosinophil count decreased	FALSE	31	256909	243	2108095	FALSE	2365278	256940	2108338	0.000120651	0.000115257	Uncorrected	Likelihood-ratio chi-square, 1 df	1.04681	0.0457438	0.190729	0.720306	1.5213	-0.328079	0.419566	0.056847	0.811551	-0.208808	0.0906844	0.843305	-0.170427	0.0740156	FALSE	0.0457438	0.0906844	0.0740156	Not FDR-significant
10073485	344	36	308	TRUE	Abdominal lymphadenopathy	1	Abdominal lymphadenopathy	FALSE	36	256904	308	2108030	FALSE	2365278	256940	2108338	0.000140111	0.000146087	Uncorrected	Likelihood-ratio chi-square, 1 df	0.959086	-0.0417742	0.17615	0.679076	1.35456	-0.387022	0.303474	0.0568632	0.811524	-0.208841	0.0906984	0.843305	-0.170427	0.0740156	FALSE	-0.0417742	0.0906984	0.0740156	Not FDR-significant
10053505	193	22	171	TRUE	Infusion site swelling	1	Infusion site swelling	FALSE	22	256918	171	2108167	FALSE	2365278	256940	2108338	8.56231e-05	8.11065e-05	Uncorrected	Likelihood-ratio chi-square, 1 df	1.05569	0.0541961	0.22651	0.677222	1.64567	-0.389756	0.498148	0.0564552	0.812189	-0.208022	0.0903429	0.843676	-0.169987	0.0738244	FALSE	0.0541961	0.0903429	0.0738244	Not FDR-significant
10021058	1639	181	1458	TRUE	Hypophosphataemia	1	Hypophosphataemia	FALSE	181	256759	1458	2106880	FALSE	2365278	256940	2108338	0.000704445	0.00069154	Uncorrected	Likelihood-ratio chi-square, 1 df	1.01867	0.0185017	0.0788359	0.872831	1.18889	-0.136014	0.173017	0.0548138	0.814889	-0.204703	0.0889015	0.846188	-0.167014	0.0725333	FALSE	0.0185017	0.0889015	0.0725333	Not FDR-significant
10020741	1320	146	1174	TRUE	Hyperpyrexia	1	Hyperpyrexia	FALSE	146	256794	1174	2107164	FALSE	2365278	256940	2108338	0.000568226	0.000556837	Uncorrected	Likelihood-ratio chi-square, 1 df	1.02047	0.0202587	0.0877808	0.85917	1.21204	-0.151789	0.192306	0.0529835	0.817951	-0.200953	0.0872729	0.849073	-0.16361	0.071055	FALSE	0.0202587	0.0872729	0.071055	Not FDR-significant
10062004	108	11	97	TRUE	Herpes ophthalmic	1	Herpes ophthalmic	FALSE	11	256929	97	2108241	FALSE	2365278	256940	2108338	4.28116e-05	4.60078e-05	Uncorrected	Likelihood-ratio chi-square, 1 df	0.930525	-0.0720063	0.318155	0.498786	1.73597	-0.695579	0.551566	0.0522116	0.819259	-0.199355	0.0865789	0.849843	-0.162704	0.0706614	FALSE	-0.0720063	0.0865789	0.0706614	Not FDR-significant
10087283	212	22	190	TRUE	Red blood cell transfusion	1	Red blood cell transfusion	FALSE	22	256918	190	2108148	FALSE	2365278	256940	2108338	8.56231e-05	9.01184e-05	Uncorrected	Likelihood-ratio chi-square, 1 df	0.950114	-0.0511735	0.225216	0.611043	1.47734	-0.492588	0.390241	0.0523316	0.819055	-0.199605	0.0866871	0.849843	-0.162704	0.0706614	FALSE	-0.0511735	0.0866871	0.0706614	Not FDR-significant
10005464	745	79	666	TRUE	Blood creatine increased	1	Blood creatine increased	FALSE	79	256861	666	2107672	FALSE	2365278	256940	2108338	0.000307465	0.000315889	Uncorrected	Likelihood-ratio chi-square, 1 df	0.973325	-0.0270376	0.119013	0.770821	1.22903	-0.260299	0.206224	0.0519792	0.819654	-0.198873	0.0863692	0.849959	-0.162567	0.0706018	FALSE	-0.0270376	0.0863692	0.0706018	Not FDR-significant
10061343	193	20	173	TRUE	Peritoneal disorder	1	Peritoneal disorder	FALSE	20	256920	173	2108165	FALSE	2365278	256940	2108338	7.78392e-05	8.20552e-05	Uncorrected	Likelihood-ratio chi-square, 1 df	0.948616	-0.0527509	0.236188	0.5971	1.50707	-0.515671	0.410169	0.0505824	0.822053	-0.19595	0.0851002	0.852152	-0.15999	0.0694828	FALSE	-0.0527509	0.0851002	0.0694828	Not FDR-significant
10014415	104	12	92	TRUE	Electrolyte depletion	1	Electrolyte depletion	FALSE	12	256928	92	2108246	FALSE	2365278	256940	2108338	4.67035e-05	4.36363e-05	Uncorrected	Likelihood-ratio chi-square, 1 df	1.07029	0.0679338	0.306932	0.586465	1.95328	-0.533642	0.669509	0.0481418	0.826329	-0.190763	0.0828471	0.856289	-0.155147	0.0673797	FALSE	0.0679338	0.0828471	0.0673797	Not FDR-significant
10046555	3637	391	3246	TRUE	Urinary retention	1	Urinary retention	FALSE	391	256549	3246	2105092	FALSE	2365278	256940	2108338	0.00152176	0.0015396	Uncorrected	Likelihood-ratio chi-square, 1 df	0.988391	-0.0116764	0.0535723	0.889873	1.09782	-0.116676	0.0933233	0.0476499	0.827204	-0.189704	0.0823872	0.8569	-0.154434	0.0670697	FALSE	-0.0116764	0.0823872	0.0670697	Not FDR-significant
10063081	113	13	100	TRUE	Acute left ventricular failure	1	Acute left ventricular failure	FALSE	13	256927	100	2108238	FALSE	2365278	256940	2108338	5.05955e-05	4.74307e-05	Uncorrected	Likelihood-ratio chi-square, 1 df	1.06673	0.064595	0.294835	0.598535	1.90115	-0.51327	0.64246	0.0472108	0.82799	-0.188755	0.081975	0.856906	-0.154427	0.0670669	FALSE	0.064595	0.081975	0.0670669	Not FDR-significant
10034476	155	16	139	TRUE	Pericardial haemorrhage	1	Pericardial haemorrhage	FALSE	16	256924	139	2108199	FALSE	2365278	256940	2108338	6.22713e-05	6.59287e-05	Uncorrected	Likelihood-ratio chi-square, 1 df	0.944522	-0.0570762	0.264005	0.562977	1.58465	-0.574516	0.460364	0.0474509	0.82756	-0.189274	0.0822007	0.856906	-0.154427	0.0670669	FALSE	-0.0570762	0.0822007	0.0670669	Not FDR-significant
10035616	275	31	244	TRUE	Pleural thickening	1	Pleural thickening	FALSE	31	256909	244	2108094	FALSE	2365278	256940	2108338	0.000120651	0.000115731	Uncorrected	Likelihood-ratio chi-square, 1 df	1.04252	0.0416365	0.190685	0.717416	1.51493	-0.332099	0.415372	0.0471681	0.828066	-0.188662	0.0819349	0.856906	-0.154427	0.0670669	FALSE	0.0416365	0.0819349	0.0670669	Not FDR-significant
10000614	296	31	265	TRUE	Actinic keratosis	1	Actinic keratosis	FALSE	31	256909	265	2108073	FALSE	2365278	256940	2108338	0.000120651	0.000125691	Uncorrected	Likelihood-ratio chi-square, 1 df	0.959892	-0.040935	0.189832	0.661664	1.39254	-0.412998	0.331128	0.0470043	0.82836	-0.188307	0.0817806	0.856915	-0.154417	0.0670624	FALSE	-0.040935	0.0817806	0.0670624	Not FDR-significant
10005084	131	15	116	TRUE	Bladder transitional cell carcinoma	1	Bladder transitional cell carcinoma	FALSE	15	256925	116	2108222	FALSE	2365278	256940	2108338	5.83794e-05	5.50196e-05	Uncorrected	Likelihood-ratio chi-square, 1 df	1.06107	0.059276	0.274393	0.619697	1.8168	-0.478525	0.597077	0.0459616	0.830246	-0.186034	0.0807934	0.858569	-0.152488	0.0662249	FALSE	0.059276	0.0807934	0.0662249	Not FDR-significant
10061922	158	18	140	TRUE	Pulmonary function test decreased	1	Pulmonary function test decreased	FALSE	18	256922	140	2108198	FALSE	2365278	256940	2108338	7.00553e-05	6.6403e-05	Uncorrected	Likelihood-ratio chi-square, 1 df	1.05501	0.0535456	0.250405	0.645817	1.72345	-0.43724	0.544331	0.0451	0.83182	-0.184139	0.0799705	0.859901	-0.150938	0.0655516	FALSE	0.0535456	0.0799705	0.0655516	Not FDR-significant
10007048	183	19	164	TRUE	Campylobacter gastroenteritis	1	Campylobacter gastroenteritis	FALSE	19	256921	164	2108174	FALSE	2365278	256940	2108338	7.39472e-05	7.77864e-05	Uncorrected	Likelihood-ratio chi-square, 1 df	0.950641	-0.0506186	0.24235	0.591191	1.52864	-0.525616	0.424379	0.0442122	0.833459	-0.18217	0.0791156	0.861271	-0.149346	0.06486	FALSE	-0.0506186	0.0791156	0.06486	Not FDR-significant
10035718	230	24	206	TRUE	Pneumonia legionella	1	Pneumonia legionella	FALSE	24	256916	206	2108132	FALSE	2365278	256940	2108338	9.3407e-05	9.77073e-05	Uncorrected	Likelihood-ratio chi-square, 1 df	0.955984	-0.045014	0.215697	0.626396	1.45899	-0.467773	0.377745	0.0440719	0.83372	-0.181858	0.0789798	0.861271	-0.149346	0.06486	FALSE	-0.045014	0.0789798	0.06486	Not FDR-significant
10064147	775	86	689	TRUE	Gastrointestinal inflammation	1	Gastrointestinal inflammation	FALSE	86	256854	689	2107649	FALSE	2365278	256940	2108338	0.000334708	0.000326798	Uncorrected	Likelihood-ratio chi-square, 1 df	1.02422	0.0239266	0.114384	0.818517	1.28161	-0.200262	0.248115	0.043485	0.834815	-0.180545	0.0784099	0.862106	-0.148377	0.0644395	FALSE	0.0239266	0.0784099	0.0644395	Not FDR-significant
10014392	333	35	298	TRUE	Electrocardiogram ST segment elevation	1	Electrocardiogram ST segment elevation	FALSE	35	256905	298	2108040	FALSE	2365278	256940	2108338	0.000136219	0.000141344	Uncorrected	Likelihood-ratio chi-square, 1 df	0.963736	-0.0369379	0.178694	0.678975	1.36793	-0.387171	0.313296	0.0431468	0.835449	-0.179786	0.07808	0.862464	-0.147962	0.064259	FALSE	-0.0369379	0.07808	0.064259	Not FDR-significant
10051128	164	17	147	TRUE	Blood pressure inadequately controlled	1	Blood pressure inadequately controlled	FALSE	17	256923	147	2108191	FALSE	2365278	256940	2108338	6.61633e-05	6.97232e-05	Uncorrected	Likelihood-ratio chi-square, 1 df	0.94894	-0.0524102	0.256185	0.574346	1.56785	-0.554523	0.449703	0.0424365	0.83679	-0.178182	0.0773836	0.863551	-0.146702	0.063712	FALSE	-0.0524102	0.0773836	0.063712	Not FDR-significant
10021118	529	56	473	TRUE	Hypotonia	1	Hypotonia	FALSE	56	256884	473	2107865	FALSE	2365278	256940	2108338	0.00021795	0.000224347	Uncorrected	Likelihood-ratio chi-square, 1 df	0.971477	-0.0289375	0.141335	0.736424	1.28156	-0.30595	0.248075	0.0422397	0.837164	-0.177736	0.0771897	0.86364	-0.1466	0.0636674	FALSE	-0.0289375	0.0771897	0.0636674	Not FDR-significant
10062207	145	15	130	TRUE	Mycobacterial infection	1	Mycobacterial infection	FALSE	15	256925	130	2108208	FALSE	2365278	256940	2108338	5.83794e-05	6.16599e-05	Uncorrected	Likelihood-ratio chi-square, 1 df	0.946793	-0.0546749	0.272696	0.554799	1.61575	-0.58915	0.4798	0.0407846	0.839954	-0.174408	0.0757443	0.866221	-0.143615	0.0623713	FALSE	-0.0546749	0.0757443	0.0623713	Not FDR-significant
10025182	239	25	214	TRUE	Lymph node pain	1	Lymph node pain	FALSE	25	256915	214	2108124	FALSE	2365278	256940	2108338	9.7299e-05	0.000101502	Uncorrected	Likelihood-ratio chi-square, 1 df	0.95859	-0.0422917	0.21137	0.633453	1.45061	-0.456569	0.371986	0.0404824	0.84054	-0.17371	0.0754415	0.86623	-0.143605	0.0623668	FALSE	-0.0422917	0.0754415	0.0623668	Not FDR-significant
10027469	239	25	214	TRUE	Metastases to the mediastinum	1	Metastases to the mediastinum	FALSE	25	256915	214	2108124	FALSE	2365278	256940	2108338	9.7299e-05	0.000101502	Uncorrected	Likelihood-ratio chi-square, 1 df	0.95859	-0.0422917	0.21137	0.633453	1.45061	-0.456569	0.371986	0.0404824	0.84054	-0.17371	0.0754415	0.86623	-0.143605	0.0623668	FALSE	-0.0422917	0.0754415	0.0623668	Not FDR-significant
10053159	454	48	406	TRUE	Organ failure	1	Organ failure	FALSE	48	256892	406	2107932	FALSE	2365278	256940	2108338	0.000186814	0.000192569	Uncorrected	Likelihood-ratio chi-square, 1 df	0.970111	-0.0303453	0.152646	0.719265	1.30844	-0.329526	0.268835	0.0398359	0.841802	-0.172211	0.0747902	0.867232	-0.142449	0.0618647	FALSE	-0.0303453	0.0747902	0.0618647	Not FDR-significant
10010121	107	11	96	TRUE	Compartment syndrome	1	Compartment syndrome	FALSE	11	256929	96	2108242	FALSE	2365278	256940	2108338	4.28116e-05	4.55335e-05	Uncorrected	Likelihood-ratio chi-square, 1 df	0.940218	-0.061643	0.318324	0.503815	1.75463	-0.685546	0.56226	0.0381171	0.845208	-0.168172	0.0730363	0.870443	-0.138754	0.0602599	FALSE	-0.061643	0.0730363	0.0602599	Not FDR-significant
10000647	213	24	189	TRUE	Acute abdomen	1	Acute abdomen	FALSE	24	256916	189	2108149	FALSE	2365278	256940	2108338	9.3407e-05	8.96441e-05	Uncorrected	Likelihood-ratio chi-square, 1 df	1.04198	0.0411232	0.216707	0.681394	1.59339	-0.383615	0.465862	0.0356301	0.850281	-0.162188	0.0704373	0.875367	-0.133112	0.0578098	FALSE	0.0411232	0.0704373	0.0578098	Not FDR-significant
10058679	87	10	77	TRUE	Skin oedema	1	Skin oedema	FALSE	10	256930	77	2108261	FALSE	2365278	256940	2108338	3.89196e-05	3.65217e-05	Uncorrected	Likelihood-ratio chi-square, 1 df	1.06566	0.0635947	0.336142	0.551435	2.05941	-0.595231	0.722421	0.0352133	0.851149	-0.161168	0.0699942	0.87596	-0.132435	0.0575158	FALSE	0.0635947	0.0699942	0.0575158	Not FDR-significant
10021576	105	12	93	TRUE	Inadequate analgesia	1	Inadequate analgesia	FALSE	12	256928	93	2108245	FALSE	2365278	256940	2108338	4.67035e-05	4.41106e-05	Uncorrected	Likelihood-ratio chi-square, 1 df	1.05879	0.0571224	0.306742	0.580375	1.93155	-0.54408	0.658325	0.0341735	0.853338	-0.158599	0.0688787	0.877611	-0.130552	0.056698	FALSE	0.0571224	0.0688787	0.056698	Not FDR-significant
10034464	168	19	149	TRUE	Periarthritis	1	Periarthritis	FALSE	19	256921	149	2108189	FALSE	2365278	256940	2108338	7.39472e-05	7.06718e-05	Uncorrected	Likelihood-ratio chi-square, 1 df	1.04635	0.0453086	0.243613	0.649103	1.68671	-0.432164	0.522782	0.0341889	0.853306	-0.158638	0.0688954	0.877611	-0.130552	0.056698	FALSE	0.0453086	0.0688954	0.056698	Not FDR-significant
10033554	132	15	117	TRUE	Palmoplantar keratoderma	1	Palmoplantar keratoderma	FALSE	15	256925	117	2108221	FALSE	2365278	256940	2108338	5.83794e-05	5.54939e-05	Uncorrected	Likelihood-ratio chi-square, 1 df	1.052	0.0506918	0.274259	0.614562	1.8008	-0.486846	0.58823	0.0337197	0.854304	-0.157468	0.0683874	0.878003	-0.130106	0.0565042	FALSE	0.0506918	0.0683874	0.0565042	Not FDR-significant
10038910	141	16	125	TRUE	Retinitis	1	Retinitis	FALSE	16	256924	125	2108213	FALSE	2365278	256940	2108338	6.22713e-05	5.92884e-05	Uncorrected	Likelihood-ratio chi-square, 1 df	1.05032	0.0490906	0.265527	0.62417	1.76741	-0.471332	0.569513	0.0337511	0.854237	-0.157546	0.0684215	0.878003	-0.130106	0.0565042	FALSE	0.0490906	0.0684215	0.0565042	Not FDR-significant
10075265	295	33	262	TRUE	Body temperature abnormal	1	Body temperature abnormal	FALSE	33	256907	262	2108076	FALSE	2365278	256940	2108338	0.000128435	0.000124268	Uncorrected	Likelihood-ratio chi-square, 1 df	1.03353	0.0329799	0.184727	0.719586	1.48444	-0.329079	0.395039	0.0316032	0.858901	-0.152101	0.0660567	0.882425	-0.125082	0.0543222	FALSE	0.0329799	0.0660567	0.0543222	Not FDR-significant
10030043	97	10	87	TRUE	Ocular hypertension	1	Ocular hypertension	FALSE	10	256930	87	2108251	FALSE	2365278	256940	2108338	3.89196e-05	4.12647e-05	Uncorrected	Likelihood-ratio chi-square, 1 df	0.943166	-0.0585127	0.333914	0.490185	1.81475	-0.712972	0.595947	0.0311858	0.859826	-0.151025	0.0655892	0.883073	-0.124347	0.0540034	FALSE	-0.0585127	0.0655892	0.0540034	Not FDR-significant
10058040	191	20	171	TRUE	Abdominal sepsis	1	Abdominal sepsis	FALSE	20	256920	171	2108167	FALSE	2365278	256940	2108338	7.78392e-05	8.11065e-05	Uncorrected	Likelihood-ratio chi-square, 1 df	0.959712	-0.0411219	0.236331	0.603915	1.52513	-0.504322	0.422078	0.0306064	0.861121	-0.14952	0.0649356	0.883869	-0.123447	0.0536121	FALSE	-0.0411219	0.0649356	0.0536121	Not FDR-significant
10045458	277	31	246	TRUE	Umbilical hernia	1	Umbilical hernia	FALSE	31	256909	246	2108092	FALSE	2365278	256940	2108338	0.000120651	0.00011668	Uncorrected	Likelihood-ratio chi-square, 1 df	1.03404	0.0334723	0.190598	0.711705	1.50236	-0.340092	0.407037	0.0305756	0.86119	-0.14944	0.0649008	0.883869	-0.123447	0.0536121	FALSE	0.0334723	0.0649008	0.0536121	Not FDR-significant
10021151	219	23	196	TRUE	Hysterectomy	1	Hysterectomy	FALSE	23	256917	196	2108142	FALSE	2365278	256940	2108338	8.95151e-05	9.29642e-05	Uncorrected	Likelihood-ratio chi-square, 1 df	0.962895	-0.0378112	0.220419	0.625112	1.4832	-0.469825	0.394203	0.0297212	0.863124	-0.147197	0.0639267	0.885551	-0.121546	0.0527866	FALSE	-0.0378112	0.0639267	0.0527866	Not FDR-significant
10084221	232	26	206	TRUE	Loss of therapeutic response	1	Loss of therapeutic response	FALSE	26	256914	206	2108132	FALSE	2365278	256940	2108338	0.000101191	9.77073e-05	Uncorrected	Likelihood-ratio chi-square, 1 df	1.03566	0.0350365	0.208135	0.688733	1.55733	-0.372901	0.442974	0.0280812	0.866918	-0.142811	0.062022	0.889139	-0.117502	0.0510303	FALSE	0.0350365	0.062022	0.0510303	Not FDR-significant
10000220	106	11	95	TRUE	Abortion induced	1	Abortion induced	FALSE	11	256929	95	2108243	FALSE	2365278	256940	2108338	4.28116e-05	4.50592e-05	Uncorrected	Likelihood-ratio chi-square, 1 df	0.950116	-0.0511712	0.318496	0.508947	1.7737	-0.675412	0.57307	0.0261647	0.871499	-0.137541	0.0597332	0.892313	-0.113939	0.049483	FALSE	-0.0511712	0.0597332	0.049483	Not FDR-significant
10075046	106	11	95	TRUE	Hyperferritinaemia	1	Hyperferritinaemia	FALSE	11	256929	95	2108243	FALSE	2365278	256940	2108338	4.28116e-05	4.50592e-05	Uncorrected	Likelihood-ratio chi-square, 1 df	0.950116	-0.0511712	0.318496	0.508947	1.7737	-0.675412	0.57307	0.0261647	0.871499	-0.137541	0.0597332	0.892313	-0.113939	0.049483	FALSE	-0.0511712	0.0597332	0.049483	Not FDR-significant
10021133	153	16	137	TRUE	Hypoventilation	1	Hypoventilation	FALSE	16	256924	137	2108201	FALSE	2365278	256940	2108338	6.22713e-05	6.49801e-05	Uncorrected	Likelihood-ratio chi-square, 1 df	0.958312	-0.0425823	0.264204	0.570974	1.60841	-0.560412	0.475248	0.0262697	0.871243	-0.137834	0.0598605	0.892313	-0.113939	0.049483	FALSE	-0.0425823	0.0598605	0.049483	Not FDR-significant
10065929	153	16	137	TRUE	Cardiovascular insufficiency	1	Cardiovascular insufficiency	FALSE	16	256924	137	2108201	FALSE	2365278	256940	2108338	6.22713e-05	6.49801e-05	Uncorrected	Likelihood-ratio chi-square, 1 df	0.958312	-0.0425823	0.264204	0.570974	1.60841	-0.560412	0.475248	0.0262697	0.871243	-0.137834	0.0598605	0.892313	-0.113939	0.049483	FALSE	-0.0425823	0.0598605	0.049483	Not FDR-significant
10005803	256	27	229	TRUE	Blood sodium increased	1	Blood sodium increased	FALSE	27	256913	229	2108109	FALSE	2365278	256940	2108338	0.000105083	0.000108616	Uncorrected	Likelihood-ratio chi-square, 1 df	0.967465	-0.033076	0.20349	0.649268	1.44161	-0.431909	0.365757	0.0266513	0.87032	-0.138895	0.0603211	0.892313	-0.113939	0.049483	FALSE	-0.033076	0.0603211	0.049483	Not FDR-significant
10024642	305	34	271	TRUE	Listless	1	Listless	FALSE	34	256906	271	2108067	FALSE	2365278	256940	2108338	0.000132327	0.000128537	Uncorrected	Likelihood-ratio chi-square, 1 df	1.02948	0.0290581	0.181951	0.720681	1.47061	-0.327559	0.385676	0.0253139	0.873587	-0.135147	0.0586936	0.894146	-0.111886	0.0485916	FALSE	0.0290581	0.0586936	0.0485916	Not FDR-significant
10052891	88	10	78	TRUE	Skin bacterial infection	1	Skin bacterial infection	FALSE	10	256930	78	2108260	FALSE	2365278	256940	2108338	3.89196e-05	3.6996e-05	Uncorrected	Likelihood-ratio chi-square, 1 df	1.052	0.0506908	0.335894	0.544629	2.03202	-0.60765	0.709031	0.0224794	0.880819	-0.126903	0.0551134	0.899706	-0.105687	0.0458992	FALSE	0.0506908	0.0551134	0.0458992	Not FDR-significant
10054272	88	10	78	TRUE	Helicobacter gastritis	1	Helicobacter gastritis	FALSE	10	256930	78	2108260	FALSE	2365278	256940	2108338	3.89196e-05	3.6996e-05	Uncorrected	Likelihood-ratio chi-square, 1 df	1.052	0.0506908	0.335894	0.544629	2.03202	-0.60765	0.709031	0.0224794	0.880819	-0.126903	0.0551134	0.899706	-0.105687	0.0458992	FALSE	0.0506908	0.0551134	0.0458992	Not FDR-significant
10002500	97	11	86	TRUE	Angle closure glaucoma	1	Angle closure glaucoma	FALSE	11	256929	86	2108252	FALSE	2365278	256940	2108338	4.28116e-05	4.07904e-05	Uncorrected	Likelihood-ratio chi-square, 1 df	1.04955	0.0483626	0.320221	0.560314	1.96597	-0.579259	0.675984	0.0225273	0.880693	-0.127046	0.0551755	0.899706	-0.105687	0.0458992	FALSE	0.0483626	0.0551755	0.0458992	Not FDR-significant
10028124	97	11	86	TRUE	Mucosal ulceration	1	Mucosal ulceration	FALSE	11	256929	86	2108252	FALSE	2365278	256940	2108338	4.28116e-05	4.07904e-05	Uncorrected	Likelihood-ratio chi-square, 1 df	1.04955	0.0483626	0.320221	0.560314	1.96597	-0.579259	0.675984	0.0225273	0.880693	-0.127046	0.0551755	0.899706	-0.105687	0.0458992	FALSE	0.0483626	0.0551755	0.0458992	Not FDR-significant
10061340	115	13	102	TRUE	Peripheral embolism	1	Peripheral embolism	FALSE	13	256927	102	2108236	FALSE	2365278	256940	2108338	5.05955e-05	4.83793e-05	Uncorrected	Likelihood-ratio chi-square, 1 df	1.04581	0.0447914	0.294502	0.587181	1.86266	-0.532422	0.622005	0.0228663	0.879805	-0.128055	0.0556134	0.899706	-0.105687	0.0458992	FALSE	0.0447914	0.0556134	0.0458992	Not FDR-significant
10061130	162	17	145	TRUE	Eyelid disorder	1	Eyelid disorder	FALSE	17	256923	145	2108193	FALSE	2365278	256940	2108338	6.61633e-05	6.87746e-05	Uncorrected	Likelihood-ratio chi-square, 1 df	0.962029	-0.0387104	0.256368	0.58206	1.59004	-0.541182	0.463761	0.0230333	0.879371	-0.128549	0.0558281	0.899706	-0.105687	0.0458992	FALSE	-0.0387104	0.0558281	0.0458992	Not FDR-significant
10057030	917	101	816	TRUE	Pneumatosis intestinalis	1	Pneumatosis intestinalis	FALSE	101	256839	816	2107522	FALSE	2365278	256940	2108338	0.000393088	0.000387035	Uncorrected	Likelihood-ratio chi-square, 1 df	1.01565	0.0155249	0.105503	0.82592	1.24895	-0.191257	0.222307	0.0215663	0.883247	-0.124151	0.053918	0.901879	-0.103275	0.0448516	FALSE	0.0155249	0.053918	0.0448516	Not FDR-significant
10005722	497	55	442	TRUE	Blood potassium abnormal	1	Blood potassium abnormal	FALSE	55	256885	442	2107896	FALSE	2365278	256940	2108338	0.000214058	0.000209644	Uncorrected	Likelihood-ratio chi-square, 1 df	1.02106	0.0208404	0.142999	0.77149	1.35136	-0.259432	0.301113	0.0211251	0.884439	-0.122802	0.0533322	0.902789	-0.102266	0.0444136	FALSE	0.0208404	0.0533322	0.0444136	Not FDR-significant
10050346	143	15	128	TRUE	Oropharyngeal candidiasis	1	Oropharyngeal candidiasis	FALSE	15	256925	128	2108210	FALSE	2365278	256940	2108338	5.83794e-05	6.07113e-05	Uncorrected	Likelihood-ratio chi-square, 1 df	0.961587	-0.0391698	0.272917	0.563225	1.64171	-0.574077	0.495737	0.0208124	0.885291	-0.121839	0.0529139	0.903352	-0.101643	0.0441429	FALSE	-0.0391698	0.0529139	0.0441429	Not FDR-significant
10060121	96	10	86	TRUE	Squamous cell carcinoma of head and neck	1	Squamous cell carcinoma of head and neck	FALSE	10	256930	86	2108252	FALSE	2365278	256940	2108338	3.89196e-05	4.07904e-05	Uncorrected	Likelihood-ratio chi-square, 1 df	0.954134	-0.0469514	0.334114	0.495691	1.83657	-0.701803	0.6079	0.0199935	0.887555	-0.119285	0.0518047	0.905354	-0.0994287	0.0431813	FALSE	-0.0469514	0.0518047	0.0431813	Not FDR-significant
10011985	1044	112	932	TRUE	Decubitus ulcer	1	Decubitus ulcer	FALSE	112	256828	932	2107406	FALSE	2365278	256940	2108338	0.000435899	0.000442054	Uncorrected	Likelihood-ratio chi-square, 1 df	0.98607	-0.0140275	0.10003	0.810518	1.19965	-0.210082	0.182027	0.0197376	0.888272	-0.118477	0.0514539	0.905778	-0.0989609	0.0429782	FALSE	-0.0140275	0.0514539	0.0429782	Not FDR-significant
10024378	2570	277	2293	TRUE	Leukocytosis	1	Leukocytosis	FALSE	277	256663	2293	2106045	FALSE	2365278	256940	2108338	0.00107807	0.00108759	Uncorrected	Likelihood-ratio chi-square, 1 df	0.991243	-0.00879566	0.0636442	0.874996	1.12293	-0.133536	0.115945	0.0191432	0.889957	-0.116583	0.0506311	0.907187	-0.0974061	0.0423029	FALSE	-0.00879566	0.0506311	0.0423029	Not FDR-significant
10036790	4933	533	4400	TRUE	Productive cough	1	Productive cough	FALSE	533	256407	4400	2103938	FALSE	2365278	256940	2108338	0.00207441	0.00208695	Uncorrected	Likelihood-ratio chi-square, 1 df	0.99398	-0.00603832	0.045911	0.908444	1.08757	-0.0960222	0.0839456	0.0173253	0.89528	-0.110618	0.0480409	0.912304	-0.0917815	0.0398602	FALSE	-0.00603832	0.0480409	0.0398602	Not FDR-significant
10034586	161	18	143	TRUE	Peripheral nerve injury	1	Peripheral nerve injury	FALSE	18	256922	143	2108195	FALSE	2365278	256940	2108338	7.00553e-05	6.78259e-05	Uncorrected	Likelihood-ratio chi-square, 1 df	1.03287	0.032342	0.250106	0.632638	1.68631	-0.457856	0.52254	0.0165826	0.897537	-0.108101	0.0469476	0.914293	-0.0896037	0.0389144	FALSE	0.032342	0.0469476	0.0389144	Not FDR-significant
10046411	133	14	119	TRUE	Ureteric stenosis	1	Ureteric stenosis	FALSE	14	256926	119	2108219	FALSE	2365278	256940	2108338	5.44874e-05	5.64426e-05	Uncorrected	Likelihood-ratio chi-square, 1 df	0.965359	-0.0352555	0.282553	0.554854	1.67957	-0.58905	0.518539	0.0157138	0.900243	-0.105091	0.0456404	0.916399	-0.0873037	0.0379155	FALSE	-0.0352555	0.0456404	0.0379155	Not FDR-significant
10069351	143	16	127	TRUE	Acute lung injury	1	Acute lung injury	FALSE	16	256924	127	2108211	FALSE	2365278	256940	2108338	6.22713e-05	6.0237e-05	Uncorrected	Likelihood-ratio chi-square, 1 df	1.03377	0.0332163	0.265289	0.614626	1.73876	-0.486741	0.553174	0.0155429	0.900784	-0.10449	0.0453794	0.916399	-0.0873037	0.0379155	FALSE	0.0332163	0.0453794	0.0379155	Not FDR-significant
10010041	189	20	169	TRUE	Colostomy	1	Colostomy	FALSE	20	256920	169	2108169	FALSE	2365278	256940	2108338	7.78392e-05	8.01579e-05	Uncorrected	Likelihood-ratio chi-square, 1 df	0.971071	-0.0293561	0.236477	0.610887	1.54362	-0.492843	0.434131	0.0155299	0.900825	-0.104444	0.0453595	0.916399	-0.0873037	0.0379155	FALSE	-0.0293561	0.0453595	0.0379155	Not FDR-significant
10038827	217	23	194	TRUE	Retinal artery occlusion	1	Retinal artery occlusion	FALSE	23	256917	194	2108144	FALSE	2365278	256940	2108338	8.95151e-05	9.20156e-05	Uncorrected	Likelihood-ratio chi-square, 1 df	0.972822	-0.0275538	0.220539	0.631409	1.49884	-0.459801	0.404694	0.0157231	0.900214	-0.105123	0.0456545	0.916399	-0.0873037	0.0379155	FALSE	-0.0275538	0.0456545	0.0379155	Not FDR-significant
10002847	709	76	633	TRUE	Anuria	1	Anuria	FALSE	76	256864	633	2107705	FALSE	2365278	256940	2108338	0.000295789	0.000300236	Uncorrected	Likelihood-ratio chi-square, 1 df	0.985182	-0.0149289	0.121417	0.776544	1.24988	-0.252901	0.223044	0.0151773	0.901952	-0.103194	0.0448167	0.917234	-0.0863927	0.0375199	FALSE	-0.0149289	0.0448167	0.0375199	Not FDR-significant
10020903	1075	118	957	TRUE	Hyperuricaemia	1	Hyperuricaemia	FALSE	118	256822	957	2107381	FALSE	2365278	256940	2108338	0.000459251	0.000453912	Uncorrected	Likelihood-ratio chi-square, 1 df	1.01177	0.0116992	0.0975904	0.835626	1.22504	-0.179574	0.202973	0.0143278	0.904722	-0.100128	0.043485	0.919739	-0.0836652	0.0363353	FALSE	0.0116992	0.043485	0.0363353	Not FDR-significant
10036221	421	45	376	TRUE	Positron emission tomogram abnormal	1	Positron emission tomogram abnormal	FALSE	45	256895	376	2107962	FALSE	2365278	256940	2108338	0.000175138	0.00017834	Uncorrected	Likelihood-ratio chi-square, 1 df	0.982046	-0.0181172	0.157753	0.720861	1.33786	-0.327308	0.291074	0.0132521	0.908352	-0.0961237	0.041746	0.923117	-0.0799998	0.0347435	FALSE	-0.0181172	0.041746	0.0347435	Not FDR-significant
10048222	263	28	235	TRUE	Xerosis	1	Xerosis	FALSE	28	256912	235	2108103	FALSE	2365278	256940	2108338	0.000108975	0.000111462	Uncorrected	Likelihood-ratio chi-square, 1 df	0.977682	-0.0225708	0.199935	0.660713	1.44671	-0.414436	0.369294	0.0128201	0.909852	-0.0944737	0.0410294	0.924328	-0.0786883	0.0341739	FALSE	-0.0225708	0.0410294	0.0341739	Not FDR-significant
10078325	89	10	79	TRUE	Symmetrical drug-related intertriginous and flexural exanthema	1	Symmetrical drug-related intertriginous and flexural exanthema	FALSE	10	256930	79	2108259	FALSE	2365278	256940	2108338	3.89196e-05	3.74703e-05	Uncorrected	Likelihood-ratio chi-square, 1 df	1.03868	0.0379513	0.335652	0.53799	2.00535	-0.619915	0.695818	0.0126595	0.910416	-0.093854	0.0407603	0.924588	-0.0784071	0.0340518	FALSE	0.0379513	0.0407603	0.0340518	Not FDR-significant
10005286	151	16	135	TRUE	Blood albumin abnormal	1	Blood albumin abnormal	FALSE	16	256924	135	2108203	FALSE	2365278	256940	2108338	6.22713e-05	6.40315e-05	Uncorrected	Likelihood-ratio chi-square, 1 df	0.97251	-0.0278752	0.264408	0.579201	1.6329	-0.546106	0.490356	0.0111961	0.915732	-0.0880316	0.0382316	0.929358	-0.0732612	0.0318169	FALSE	-0.0278752	0.0382316	0.0318169	Not FDR-significant
10008690	151	16	135	TRUE	Chondrocalcinosis pyrophosphate	1	Chondrocalcinosis pyrophosphate	FALSE	16	256924	135	2108203	FALSE	2365278	256940	2108338	6.22713e-05	6.40315e-05	Uncorrected	Likelihood-ratio chi-square, 1 df	0.97251	-0.0278752	0.264408	0.579201	1.6329	-0.546106	0.490356	0.0111961	0.915732	-0.0880316	0.0382316	0.929358	-0.0732612	0.0318169	FALSE	-0.0278752	0.0382316	0.0318169	Not FDR-significant
10049447	299	33	266	TRUE	Tachyarrhythmia	1	Tachyarrhythmia	FALSE	33	256907	266	2108072	FALSE	2365278	256940	2108338	0.000128435	0.000126166	Uncorrected	Likelihood-ratio chi-square, 1 df	1.01799	0.0178262	0.184572	0.70898	1.46167	-0.343928	0.37958	0.00928484	0.923236	-0.07987	0.0346871	0.936657	-0.0654378	0.0284193	FALSE	0.0178262	0.0346871	0.0284193	Not FDR-significant
10052805	427	47	380	TRUE	Drug tolerance decreased	1	Drug tolerance decreased	FALSE	47	256893	380	2107958	FALSE	2365278	256940	2108338	0.000182922	0.000180237	Uncorrected	Likelihood-ratio chi-square, 1 df	1.0149	0.0147917	0.154637	0.749544	1.3742	-0.288291	0.317874	0.00911465	0.923941	-0.0791071	0.0343558	0.937055	-0.0650129	0.0282347	FALSE	0.0147917	0.0343558	0.0282347	Not FDR-significant
10005481	775	85	690	TRUE	Blood creatinine abnormal	1	Blood creatinine abnormal	FALSE	85	256855	690	2107648	FALSE	2365278	256940	2108338	0.000330817	0.000327272	Uncorrected	Likelihood-ratio chi-square, 1 df	1.01083	0.0107758	0.114971	0.806894	1.26632	-0.214563	0.236115	0.00876009	0.925431	-0.0774962	0.0336562	0.938249	-0.0637399	0.0276819	FALSE	0.0107758	0.0336562	0.0276819	Not FDR-significant
10035702	135	15	120	TRUE	Pneumonia haemophilus	1	Pneumonia haemophilus	FALSE	15	256925	120	2108218	FALSE	2365278	256940	2108338	5.83794e-05	5.69169e-05	Uncorrected	Likelihood-ratio chi-square, 1 df	1.0257	0.0253726	0.273869	0.599655	1.75443	-0.511401	0.562146	0.0085268	0.926427	-0.0764196	0.0331886	0.938942	-0.0630011	0.027361	FALSE	0.0253726	0.0331886	0.027361	Not FDR-significant
10079751	1409	152	1257	TRUE	Cardiac dysfunction	1	Cardiac dysfunction	FALSE	152	256788	1257	2107081	FALSE	2365278	256940	2108338	0.000591578	0.000596204	Uncorrected	Likelihood-ratio chi-square, 1 df	0.992236	-0.00779467	0.0859003	0.838487	1.17418	-0.176156	0.160567	0.00825069	0.927625	-0.0751277	0.0326275	0.939839	-0.0620468	0.0269466	FALSE	-0.00779467	0.0326275	0.0269466	Not FDR-significant
10020969	117	13	104	TRUE	Hypochromic anaemia	1	Hypochromic anaemia	FALSE	13	256927	104	2108234	FALSE	2365278	256940	2108338	5.05955e-05	4.9328e-05	Uncorrected	Likelihood-ratio chi-square, 1 df	1.0257	0.0253724	0.294182	0.57625	1.82569	-0.551213	0.601958	0.00738983	0.931495	-0.0709645	0.0308195	0.943123	-0.0585587	0.0254317	FALSE	0.0253724	0.0308195	0.0254317	Not FDR-significant
10004720	141	15	126	TRUE	Biopsy	1	Biopsy	FALSE	15	256925	126	2108212	FALSE	2365278	256940	2108338	5.83794e-05	5.97627e-05	Uncorrected	Likelihood-ratio chi-square, 1 df	0.976852	-0.0234204	0.273144	0.571911	1.66851	-0.558772	0.511932	0.00739736	0.93146	-0.0710019	0.0308357	0.943123	-0.0585587	0.0254317	FALSE	-0.0234204	0.0308357	0.0254317	Not FDR-significant
10054115	113	12	101	TRUE	Laryngeal discomfort	1	Laryngeal discomfort	FALSE	12	256928	101	2108237	FALSE	2365278	256940	2108338	4.67035e-05	4.7905e-05	Uncorrected	Likelihood-ratio chi-square, 1 df	0.974918	-0.0254024	0.30535	0.535863	1.77371	-0.623878	0.573073	0.00696708	0.933479	-0.0688372	0.0298956	0.944494	-0.0571059	0.0248008	FALSE	-0.0254024	0.0298956	0.0248008	Not FDR-significant
10019016	669	72	597	TRUE	Haemorrhagic stroke	1	Haemorrhagic stroke	FALSE	72	256868	597	2107741	FALSE	2365278	256940	2108338	0.000280221	0.000283161	Uncorrected	Likelihood-ratio chi-square, 1 df	0.989613	-0.0104413	0.124773	0.774923	1.26378	-0.254992	0.234109	0.00702187	0.933218	-0.0691163	0.0300168	0.944494	-0.0571059	0.0248008	FALSE	-0.0104413	0.0300168	0.0248008	Not FDR-significant
10012434	1262	138	1124	TRUE	Dermatitis allergic	1	Dermatitis allergic	FALSE	138	256802	1124	2107214	FALSE	2365278	256940	2108338	0.00053709	0.000533121	Uncorrected	Likelihood-ratio chi-square, 1 df	1.00745	0.00742127	0.0902243	0.844158	1.20233	-0.169415	0.184258	0.0067526	0.934508	-0.0677349	0.0294169	0.945217	-0.0563407	0.0244684	FALSE	0.00742127	0.0294169	0.0244684	Not FDR-significant
10077116	437	48	389	TRUE	Systemic infection	1	Systemic infection	FALSE	48	256892	389	2107949	FALSE	2365278	256940	2108338	0.000186814	0.000184506	Uncorrected	Likelihood-ratio chi-square, 1 df	1.01251	0.0124366	0.152998	0.750186	1.36657	-0.287434	0.312307	0.00658611	0.935319	-0.0668678	0.0290403	0.945718	-0.0558106	0.0242382	FALSE	0.0124366	0.0290403	0.0242382	Not FDR-significant
10038351	99	11	88	TRUE	Renal abscess	1	Renal abscess	FALSE	11	256929	88	2108250	FALSE	2365278	256940	2108338	4.28116e-05	4.1739e-05	Uncorrected	Likelihood-ratio chi-square, 1 df	1.0257	0.0253722	0.319808	0.548022	1.91973	-0.60144	0.652184	0.00625289	0.936973	-0.065101	0.028273	0.946798	-0.0546695	0.0237427	FALSE	0.0253722	0.028273	0.0237427	Not FDR-significant
10027450	245	27	218	TRUE	Metastases to abdominal cavity	1	Metastases to abdominal cavity	FALSE	27	256913	218	2108120	FALSE	2365278	256940	2108338	0.000105083	0.000103399	Uncorrected	Likelihood-ratio chi-square, 1 df	1.01629	0.0161561	0.204031	0.681311	1.51596	-0.383737	0.416049	0.00624397	0.937018	-0.0650531	0.0282522	0.946798	-0.0546695	0.0237427	FALSE	0.0161561	0.0282522	0.0237427	Not FDR-significant
10073385	90	10	80	TRUE	Blister rupture	1	Blister rupture	FALSE	10	256930	80	2108258	FALSE	2365278	256940	2108338	3.89196e-05	3.79446e-05	Uncorrected	Likelihood-ratio chi-square, 1 df	1.0257	0.0253721	0.335417	0.53151	1.97937	-0.632033	0.682777	0.00568442	0.9399	-0.0619814	0.0269182	0.949391	-0.0519344	0.0225548	FALSE	0.0253721	0.0269182	0.0225548	Not FDR-significant
10039379	122	13	109	TRUE	Saliva altered	1	Saliva altered	FALSE	13	256927	109	2108229	FALSE	2365278	256940	2108338	5.05955e-05	5.16995e-05	Uncorrected	Likelihood-ratio chi-square, 1 df	0.978644	-0.021587	0.293431	0.550625	1.73938	-0.596701	0.553527	0.00544291	0.941189	-0.0606118	0.0263234	0.950149	-0.0511369	0.0222085	FALSE	-0.021587	0.0263234	0.0222085	Not FDR-significant
10060963	163	18	145	TRUE	Arterial disorder	1	Arterial disorder	FALSE	18	256922	145	2108193	FALSE	2365278	256940	2108338	7.00553e-05	6.87746e-05	Uncorrected	Likelihood-ratio chi-square, 1 df	1.01862	0.0184519	0.249913	0.624148	1.66242	-0.471368	0.508272	0.00542532	0.941283	-0.0605109	0.0262796	0.950149	-0.0511369	0.0222085	FALSE	0.0184519	0.0262796	0.0222085	Not FDR-significant
10003757	612	67	545	TRUE	Atypical pneumonia	1	Atypical pneumonia	FALSE	67	256873	545	2107793	FALSE	2365278	256940	2108338	0.000260761	0.000258497	Uncorrected	Likelihood-ratio chi-square, 1 df	1.00876	0.00872173	0.129478	0.782665	1.30017	-0.245051	0.262494	0.00452717	0.946355	-0.0551371	0.0239457	0.954947	-0.0460993	0.0200207	FALSE	0.00872173	0.0239457	0.0200207	Not FDR-significant
10061371	246	27	219	TRUE	Spondylitis	1	Spondylitis	FALSE	27	256913	219	2108119	FALSE	2365278	256940	2108338	0.000105083	0.000103873	Uncorrected	Likelihood-ratio chi-square, 1 df	1.01165	0.011579	0.203979	0.678268	1.50889	-0.388213	0.411371	0.00321263	0.9548	-0.0462533	0.0200876	0.963145	-0.0375518	0.0163085	FALSE	0.011579	0.0200876	0.0163085	Not FDR-significant
10077455	402	44	358	TRUE	Device related thrombosis	1	Device related thrombosis	FALSE	44	256896	358	2107980	FALSE	2365278	256940	2108338	0.000171246	0.000169802	Uncorrected	Likelihood-ratio chi-square, 1 df	1.00851	0.00847074	0.159765	0.737372	1.37934	-0.304663	0.321605	0.00280492	0.957763	-0.0431553	0.0187421	0.965808	-0.0347899	0.0151091	FALSE	0.00847074	0.0187421	0.0151091	Not FDR-significant
10033670	186	20	166	TRUE	Panic reaction	1	Panic reaction	FALSE	20	256920	166	2108172	FALSE	2365278	256940	2108338	7.78392e-05	7.8735e-05	Uncorrected	Likelihood-ratio chi-square, 1 df	0.988621	-0.0114438	0.236703	0.621653	1.57222	-0.475374	0.452486	0.00234439	0.961382	-0.039383	0.0171038	0.968842	-0.0316534	0.0137469	FALSE	-0.0114438	0.0171038	0.0137469	Not FDR-significant
10061459	223	24	199	TRUE	Gastrointestinal ulcer	1	Gastrointestinal ulcer	FALSE	24	256916	199	2108139	FALSE	2365278	256940	2108338	9.3407e-05	9.43871e-05	Uncorrected	Likelihood-ratio chi-square, 1 df	0.989615	-0.0104393	0.216093	0.647929	1.51149	-0.433974	0.413095	0.00234018	0.961417	-0.039347	0.0170882	0.968842	-0.0316534	0.0137469	FALSE	-0.0104393	0.0170882	0.0137469	Not FDR-significant
10014408	100	11	89	TRUE	Electroencephalogram abnormal	1	Electroencephalogram abnormal	FALSE	11	256929	89	2108249	FALSE	2365278	256940	2108338	4.28116e-05	4.22133e-05	Uncorrected	Likelihood-ratio chi-square, 1 df	1.01417	0.0140721	0.319608	0.542076	1.89742	-0.612348	0.640493	0.00193151	0.964945	-0.035684	0.0154974	0.971745	-0.0286618	0.0124476	FALSE	0.0140721	0.0154974	0.0124476	Not FDR-significant
10014498	306	33	273	TRUE	Embolic stroke	1	Embolic stroke	FALSE	33	256907	273	2108065	FALSE	2365278	256940	2108338	0.000128435	0.000129486	Uncorrected	Likelihood-ratio chi-square, 1 df	0.991881	-0.00815264	0.184311	0.691152	1.42346	-0.369395	0.35309	0.00196075	0.964681	-0.0359578	0.0156163	0.971745	-0.0286618	0.0124476	FALSE	-0.00815264	0.0156163	0.0124476	Not FDR-significant
10060794	91	10	81	TRUE	Hepatic enzyme decreased	1	Hepatic enzyme decreased	FALSE	10	256930	81	2108257	FALSE	2365278	256940	2108338	3.89196e-05	3.84189e-05	Uncorrected	Likelihood-ratio chi-square, 1 df	1.01303	0.0129491	0.335187	0.525185	1.95405	-0.644005	0.669903	0.00148745	0.969235	-0.0312479	0.0135708	0.975738	-0.0245612	0.0106668	FALSE	0.0129491	0.0135708	0.0106668	Not FDR-significant
10002180	204	22	182	TRUE	Anal ulcer	1	Anal ulcer	FALSE	22	256918	182	2108156	FALSE	2365278	256940	2108338	8.56231e-05	8.63239e-05	Uncorrected	Likelihood-ratio chi-square, 1 df	0.991881	-0.00815229	0.225729	0.637263	1.54383	-0.450572	0.434268	0.00130711	0.97116	-0.0292645	0.0127094	0.977347	-0.0229131	0.00995103	FALSE	-0.00815229	0.0127094	0.00995103	Not FDR-significant
10077264	192	21	171	TRUE	Critical illness	1	Critical illness	FALSE	21	256919	171	2108167	FALSE	2365278	256940	2108338	8.17311e-05	8.11065e-05	Uncorrected	Likelihood-ratio chi-square, 1 df	1.0077	0.00767215	0.231239	0.640474	1.58549	-0.445548	0.460892	0.00109861	0.973559	-0.0267972	0.0116379	0.979433	-0.0207811	0.00902513	FALSE	0.00767215	0.0116379	0.00902513	Not FDR-significant
10019953	137	15	122	TRUE	Herpes simplex encephalitis	1	Herpes simplex encephalitis	FALSE	15	256925	122	2108216	FALSE	2365278	256940	2108338	5.83794e-05	5.78655e-05	Uncorrected	Likelihood-ratio chi-square, 1 df	1.00888	0.00884231	0.27362	0.590112	1.72483	-0.527442	0.545127	0.00104193	0.97425	-0.0260877	0.0113297	0.9798	-0.0204068	0.00886257	FALSE	0.00884231	0.0113297	0.00886257	Not FDR-significant
10030997	238	26	212	TRUE	Oral mucosal eruption	1	Oral mucosal eruption	FALSE	26	256914	212	2108126	FALSE	2365278	256940	2108338	0.000101191	0.000100553	Uncorrected	Likelihood-ratio chi-square, 1 df	1.00634	0.00632354	0.207805	0.669672	1.51227	-0.400967	0.413614	0.000924473	0.975744	-0.0245551	0.0106641	0.980974	-0.0192093	0.00834248	FALSE	0.00632354	0.0106641	0.00834248	Not FDR-significant
10046788	139	15	124	TRUE	Uterine haemorrhage	1	Uterine haemorrhage	FALSE	15	256925	124	2108214	FALSE	2365278	256940	2108338	5.83794e-05	5.88141e-05	Uncorrected	Likelihood-ratio chi-square, 1 df	0.992608	-0.00741916	0.273378	0.580869	1.6962	-0.54323	0.528392	0.000737945	0.978328	-0.0219103	0.00951551	0.983243	-0.0168994	0.00733932	FALSE	-0.00741916	0.00951551	0.00733932	Not FDR-significant
10069802	342	37	305	TRUE	Device related sepsis	1	Device related sepsis	FALSE	37	256903	305	2108033	FALSE	2365278	256940	2108338	0.000144002	0.000144664	Uncorrected	Likelihood-ratio chi-square, 1 df	0.995429	-0.00458188	0.174098	0.707649	1.40024	-0.345808	0.336644	0.000693458	0.978991	-0.0212326	0.00922118	0.98358	-0.0165565	0.00719041	FALSE	-0.00458188	0.00922118	0.00719041	Not FDR-significant
10003230	102	11	91	TRUE	Arteritis	1	Arteritis	FALSE	11	256929	91	2108247	FALSE	2365278	256940	2108338	4.28116e-05	4.3162e-05	Uncorrected	Likelihood-ratio chi-square, 1 df	0.991881	-0.00815194	0.319222	0.530564	1.85431	-0.633815	0.617511	0.000653526	0.979605	-0.0206059	0.00894902	0.983756	-0.0163775	0.00711264	FALSE	-0.00815194	0.00894902	0.00711264	Not FDR-significant
10038423	854	93	761	TRUE	Renal cyst	1	Renal cyst	FALSE	93	256847	761	2107577	FALSE	2365278	256940	2108338	0.000361952	0.000360948	Uncorrected	Likelihood-ratio chi-square, 1 df	1.00278	0.00277978	0.109869	0.808513	1.24373	-0.212559	0.218118	0.000639676	0.979822	-0.0203842	0.00885272	0.983756	-0.0163775	0.00711264	FALSE	0.00277978	0.00885272	0.00711264	Not FDR-significant
10051682	194	21	173	TRUE	Metastases to spleen	1	Metastases to spleen	FALSE	21	256919	173	2108165	FALSE	2365278	256940	2108338	8.17311e-05	8.20552e-05	Uncorrected	Likelihood-ratio chi-square, 1 df	0.996051	-0.00395684	0.231093	0.63325	1.56671	-0.45689	0.448976	0.000293476	0.986332	-0.0137623	0.00597688	0.989801	-0.010251	0.00445194	FALSE	-0.00395684	0.00597688	0.00445194	Not FDR-significant
10002882	542	59	483	TRUE	Aortic aneurysm	1	Aortic aneurysm	FALSE	59	256881	483	2107855	FALSE	2365278	256940	2108338	0.000229626	0.00022909	Uncorrected	Likelihood-ratio chi-square, 1 df	1.00234	0.00233397	0.137927	0.764909	1.31346	-0.267998	0.272666	0.000286171	0.986503	-0.0135888	0.00590152	0.989801	-0.010251	0.00445194	FALSE	0.00233397	0.00590152	0.00445194	Not FDR-significant
10071066	2750	299	2451	TRUE	Posterior reversible encephalopathy syndrome	1	Posterior reversible encephalopathy syndrome	FALSE	299	256641	2451	2105887	FALSE	2365278	256940	2108338	0.0011637	0.00116253	Uncorrected	Likelihood-ratio chi-square, 1 df	1.00101	0.001006	0.0612931	0.887696	1.12878	-0.119126	0.121138	0.000269316	0.986907	-0.0131798	0.00572393	0.989875	-0.0101763	0.00441953	FALSE	0.001006	0.00572393	0.00441953	Not FDR-significant
10042264	110	12	98	TRUE	Stupor	1	Stupor	FALSE	12	256928	98	2108240	FALSE	2365278	256940	2108338	4.67035e-05	4.64821e-05	Uncorrected	Likelihood-ratio chi-square, 1 df	1.00476	0.00475204	0.305846	0.551731	1.82979	-0.594695	0.604199	0.00024111	0.987611	-0.0124662	0.00541401	0.990251	-0.00979688	0.00425473	FALSE	0.00475204	0.00541401	0.00425473	Not FDR-significant
10021137	579	63	516	TRUE	Hypovolaemia	1	Hypovolaemia	FALSE	63	256877	516	2107822	FALSE	2365278	256940	2108338	0.000245193	0.000244743	Uncorrected	Likelihood-ratio chi-square, 1 df	1.00184	0.00184106	0.133474	0.771234	1.30141	-0.259764	0.263446	0.000190165	0.988997	-0.0110635	0.00480481	0.99131	-0.0087282	0.00379061	FALSE	0.00184106	0.00480481	0.00379061	Not FDR-significant
10020669	120	13	107	TRUE	Hypermagnesaemia	1	Hypermagnesaemia	FALSE	13	256927	107	2108231	FALSE	2365278	256940	2108338	5.05955e-05	5.07509e-05	Uncorrected	Likelihood-ratio chi-square, 1 df	0.996938	-0.00306699	0.293723	0.560597	1.77291	-0.578754	0.57262	0.000109118	0.991665	-0.00836944	0.0036348	0.993652	-0.0063681	0.00276563	FALSE	-0.00306699	0.0036348	0.00276563	Not FDR-significant
10048469	101	11	90	TRUE	Kidney enlargement	1	Kidney enlargement	FALSE	11	256929	90	2108248	FALSE	2365278	256940	2108338	4.28116e-05	4.26877e-05	Uncorrected	Likelihood-ratio chi-square, 1 df	1.0029	0.00289837	0.319413	0.536258	1.87561	-0.623139	0.628936	8.22763e-05	0.992763	-0.00726353	0.00315451	0.994088	-0.00592975	0.00257526	FALSE	0.00289837	0.00315451	0.00257526	Not FDR-significant
10076542	101	11	90	TRUE	Product selection error	1	Product selection error	FALSE	11	256929	90	2108248	FALSE	2365278	256940	2108338	4.28116e-05	4.26877e-05	Uncorrected	Likelihood-ratio chi-square, 1 df	1.0029	0.00289837	0.319413	0.536258	1.87561	-0.623139	0.628936	8.22763e-05	0.992763	-0.00726353	0.00315451	0.994088	-0.00592975	0.00257526	FALSE	0.00289837	0.00315451	0.00257526	Not FDR-significant
10049418	212	23	189	TRUE	Sudden cardiac death	1	Sudden cardiac death	FALSE	23	256917	189	2108149	FALSE	2365278	256940	2108338	8.95151e-05	8.96441e-05	Uncorrected	Likelihood-ratio chi-square, 1 df	0.998561	-0.00144028	0.220848	0.647722	1.53943	-0.434293	0.431413	4.25476e-05	0.994796	-0.00521803	0.00226616	0.995791	-0.00421787	0.0018318	FALSE	-0.00144028	0.00226616	0.0018318	Not FDR-significant
10048470	129	14	115	TRUE	Lip disorder	1	Lip disorder	FALSE	14	256926	115	2108223	FALSE	2365278	256940	2108338	5.44874e-05	5.45453e-05	Uncorrected	Likelihood-ratio chi-square, 1 df	0.998938	-0.00106221	0.28307	0.573574	1.73976	-0.555869	0.553745	1.4085e-05	0.997006	-0.00299894	0.00130242	0.99767	-0.00233228	0.00101289	FALSE	-0.00106221	0.00130242	0.00101289	Not FDR-significant
10048294	2706	294	2412	TRUE	Mental status changes	1	Mental status changes	FALSE	294	256646	2412	2105926	FALSE	2365278	256940	2108338	0.00114424	0.00114403	Uncorrected	Likelihood-ratio chi-square, 1 df	1.00018	0.00018106	0.0618088	0.886068	1.12899	-0.120962	0.121324	8.58077e-06	0.997663	-0.00233997	0.00101624	0.997995	-0.00200669	0.000871496	FALSE	0.00018106	0.00101624	0.000871496	Not FDR-significant
10061392	221	24	197	TRUE	Tumour excision	1	Tumour excision	FALSE	24	256916	197	2108141	FALSE	2365278	256940	2108338	9.3407e-05	9.34385e-05	Uncorrected	Likelihood-ratio chi-square, 1 df	0.999663	-0.000337286	0.216211	0.654357	1.52719	-0.424103	0.423428	2.43377e-06	0.998755	-0.00124552	0.000540922	0.998755	-0.00124552	0.000540922	FALSE	-0.000337286	0.000540922	0.000540922	Not FDR-significant

### Sheet: eTable6
community_raw	n_HLTs	total_support	community	name	hlt_code	hlt_name	hlgt_name	soc_code	soc_name	soc_abbrev	node_class	ici_report_n
1	8	14307	C6	10000032	10000032	Cardiac conduction disorders	Cardiac arrhythmias	10007541	Cardiac disorders	Card	organ/pathophysiologic	636
2	9	31507	C5	10000196	10000196	Urinary abnormalities	Urinary tract signs and symptoms	10038359	Renal and urinary disorders	Renal	organ/pathophysiologic	2583
2	9	31507	C5	10001343	10001343	Adrenal cortical hypofunctions	Adrenal gland disorders	10014698	Endocrine disorders	Endo	organ/pathophysiologic	4516
3	24	117059	C1	10001769	10001769	Alopecias	Skin appendage conditions	10040785	Skin and subcutaneous tissue disorders	Skin	organ/pathophysiologic	1325
2	9	31507	C5	10002701	10002701	Anterior pituitary hypofunction	Hypothalamus and pituitary gland disorders	10014698	Endocrine disorders	Endo	organ/pathophysiologic	1445
6	10	36894	C4	10002982	10002982	Apocrine and eccrine gland disorders	Skin appendage conditions	10040785	Skin and subcutaneous tissue disorders	Skin	organ/pathophysiologic	788
3	24	117059	C1	10003022	10003022	Appetite disorders	Appetite and general nutritional disorders	10027433	Metabolism and nutrition disorders	Metab	organ/pathophysiologic	7981
3	24	117059	C1	10003550	10003550	Asthenic conditions	General system disorders NEC	10018065	General disorders and administration site conditions	Genrl	systemic/general	19194
3	24	117059	C1	10006334	10006334	Breathing abnormalities	Respiratory disorders NEC	10038738	Respiratory, thoracic and mediastinal disorders	Resp	organ/pathophysiologic	7694
3	24	117059	C1	10009888	10009888	Colitis (excl infective)	Gastrointestinal inflammatory conditions	10017947	Gastrointestinal disorders	Gastr	organ/pathophysiologic	9189
3	24	117059	C1	10011233	10011233	Coughing and associated symptoms	Respiratory disorders NEC	10038738	Respiratory, thoracic and mediastinal disorders	Resp	organ/pathophysiologic	4093
6	10	36894	C4	10012424	10012424	Dermal and epidermal conditions NEC	Epidermal and dermal conditions	10040785	Skin and subcutaneous tissue disorders	Skin	organ/pathophysiologic	4195
2	9	31507	C5	10012437	10012437	Dermatitis ascribed to specific agent	Epidermal and dermal conditions	10040785	Skin and subcutaneous tissue disorders	Skin	organ/pathophysiologic	3469
3	24	117059	C1	10012736	10012736	Diarrhoea (excl infective)	Gastrointestinal motility and defaecation conditions	10017947	Gastrointestinal disorders	Gastr	organ/pathophysiologic	12876
3	24	117059	C1	10013949	10013949	Dyspeptic signs and symptoms	Gastrointestinal signs and symptoms	10017947	Gastrointestinal disorders	Gastr	organ/pathophysiologic	595
6	10	36894	C4	10015151	10015151	Erythemas	Epidermal and dermal conditions	10040785	Skin and subcutaneous tissue disorders	Skin	organ/pathophysiologic	1549
6	10	36894	C4	10015664	10015664	Exfoliative conditions	Epidermal and dermal conditions	10040785	Skin and subcutaneous tissue disorders	Skin	organ/pathophysiologic	863
1	8	14307	C6	10015992	10015992	Eyelid movement disorders	Ocular neuromuscular disorders	10015919	Eye disorders	Eye	organ/pathophysiologic	411
6	10	36894	C4	10016286	10016286	Febrile disorders	Body temperature conditions	10018065	General disorders and administration site conditions	Genrl	systemic/general	9939
3	24	117059	C1	10016770	10016770	Flatulence, bloating and distension	Gastrointestinal signs and symptoms	10017947	Gastrointestinal disorders	Gastr	organ/pathophysiologic	877
3	24	117059	C1	10017926	10017926	Gastrointestinal and abdominal pains (excl oral and throat)	Gastrointestinal signs and symptoms	10017947	Gastrointestinal disorders	Gastr	organ/pathophysiologic	4132
3	24	117059	C1	10017933	10017933	Gastrointestinal atonic and hypomotility disorders NEC	Gastrointestinal motility and defaecation conditions	10017947	Gastrointestinal disorders	Gastr	organ/pathophysiologic	3815
3	24	117059	C1	10019233	10019233	Headaches NEC	Headaches	10029205	Nervous system disorders	Nerv	organ/pathophysiologic	3073
1	8	14307	C6	10019281	10019281	Heart failures NEC	Heart failures	10007541	Cardiac disorders	Card	organ/pathophysiologic	2732
2	9	31507	C5	10020774	10020774	Vascular hypertensive disorders NEC	Vascular hypertensive disorders	10047065	Vascular disorders	Vasc	organ/pathophysiologic	4894
2	9	31507	C5	10021109	10021109	Hypothalamic and pituitary disorders NEC	Hypothalamus and pituitary gland disorders	10014698	Endocrine disorders	Endo	organ/pathophysiologic	2952
1	8	14307	C6	10021992	10021992	Muscle infections and inflammations	Muscle disorders	10028395	Musculoskeletal and connective tissue disorders	Musc	organ/pathophysiologic	2660
3	24	117059	C1	10027678	10027678	Gastrointestinal signs and symptoms NEC	Gastrointestinal signs and symptoms	10017947	Gastrointestinal disorders	Gastr	organ/pathophysiologic	2336
1	8	14307	C6	10028640	10028640	Myopathies	Muscle disorders	10028395	Musculoskeletal and connective tissue disorders	Musc	organ/pathophysiologic	880
3	24	117059	C1	10028817	10028817	Nausea and vomiting symptoms	Gastrointestinal signs and symptoms	10017947	Gastrointestinal disorders	Gastr	organ/pathophysiologic	10385
3	24	117059	C1	10029306	10029306	Neurological signs and symptoms NEC	Neurological disorders NEC	10029205	Nervous system disorders	Nerv	organ/pathophysiologic	2829
1	8	14307	C6	10029320	10029320	Neuromuscular junction dysfunction	Neuromuscular disorders	10029205	Nervous system disorders	Nerv	organ/pathophysiologic	1795
1	8	14307	C6	10029548	10029548	Noninfectious myocarditis	Myocardial disorders	10007541	Cardiac disorders	Card	organ/pathophysiologic	4149
3	24	117059	C1	10030281	10030281	Olfactory nerve disorders	Cranial nerve disorders (excl neoplasms)	10029205	Nervous system disorders	Nerv	organ/pathophysiologic	81
3	24	117059	C1	10033372	10033372	Pain and discomfort NEC	General system disorders NEC	10018065	General disorders and administration site conditions	Genrl	systemic/general	5370
3	24	117059	C1	10033788	10033788	Paraesthesias and dysaesthesias	Neurological disorders NEC	10029205	Nervous system disorders	Nerv	organ/pathophysiologic	1773
3	24	117059	C1	10034607	10034607	Peripheral neuropathies NEC	Peripheral neuropathies	10029205	Nervous system disorders	Nerv	organ/pathophysiologic	4265
6	10	36894	C4	10034638	10034638	Peripheral vascular disorders NEC	Vascular disorders NEC	10047065	Vascular disorders	Vasc	organ/pathophysiologic	810
3	24	117059	C1	10040021	10040021	Sensory abnormalities NEC	Neurological disorders NEC	10029205	Nervous system disorders	Nerv	organ/pathophysiologic	2288
3	24	117059	C1	10042129	10042129	Stomatitis and ulceration	Oral soft tissue conditions	10017947	Gastrointestinal disorders	Gastr	organ/pathophysiologic	2753
2	9	31507	C5	10043740	10043740	Thyroid hyperfunction disorders	Thyroid gland disorders	10014698	Endocrine disorders	Endo	organ/pathophysiologic	2620
2	9	31507	C5	10043741	10043741	Thyroid hypofunction disorders	Thyroid gland disorders	10014698	Endocrine disorders	Endo	organ/pathophysiologic	6983
2	9	31507	C5	10043779	10043779	Acute and chronic thyroiditis	Thyroid gland disorders	10014698	Endocrine disorders	Endo	organ/pathophysiologic	2045
3	24	117059	C1	10044084	10044084	Total fluid volume decreased	Electrolyte and fluid balance conditions	10027433	Metabolism and nutrition disorders	Metab	organ/pathophysiologic	2615
6	10	36894	C4	10044566	10044566	Tremor (excl congenital)	Movement disorders (incl parkinsonism)	10029205	Nervous system disorders	Nerv	organ/pathophysiologic	680
3	24	117059	C1	10046313	10046313	Upper respiratory tract signs and symptoms	Respiratory tract signs and symptoms	10038738	Respiratory, thoracic and mediastinal disorders	Resp	organ/pathophysiologic	2604
1	8	14307	C6	10047541	10047541	Visual disorders NEC	Vision disorders	10015919	Eye disorders	Eye	organ/pathophysiologic	1044
6	10	36894	C4	10049293	10049293	Pruritus NEC	Epidermal and dermal conditions	10040785	Skin and subcutaneous tissue disorders	Skin	organ/pathophysiologic	4307
6	10	36894	C4	10052566	10052566	Rashes, eruptions and exanthems NEC	Epidermal and dermal conditions	10040785	Skin and subcutaneous tissue disorders	Skin	organ/pathophysiologic	10841
3	24	117059	C1	10068757	10068757	Musculoskeletal and connective tissue pain and discomfort	Musculoskeletal and connective tissue disorders NEC	10028395	Musculoskeletal and connective tissue disorders	Musc	organ/pathophysiologic	4916
6	10	36894	C4	10068759	10068759	Feelings and sensations NEC	General system disorders NEC	10018065	General disorders and administration site conditions	Genrl	systemic/general	2922

### Sheet: eTable7
community	internal_edges	internal_cross_SOC_edges	internal_cross_SOC_fraction	internal_edge_weight	internal_cross_SOC_weight	internal_cross_SOC_weight_fraction	n_HLTs	n_SOCs	dominant_SOC	dominant_SOC_fraction	SOC_entropy	organ_pathophysiologic_HLTs	systemic_general_HLTs	cross_organ_community	cross_organ_score
C1	70	55	0.785714	28.3543	21.8856	0.771861	24	7	Gastrointestinal disorders	0.375	2.38521	22	2	TRUE	4.71493
C6	9	5	0.555556	3.77243	2.55062	0.676122	8	4	Cardiac disorders	0.375	1.90564	8	0	TRUE	1.18557
C4	9	4	0.444444	3.04659	1.1429	0.375139	10	4	Skin and subcutaneous tissue disorders	0.6	1.57095	8	2	TRUE	0.449484
C5	9	3	0.333333	3.25358	1.2555	0.385883	9	4	Endocrine disorders	0.666667	1.44662	9	0	TRUE	0.222826
C14	1	1	1	0.276554	0.276554	1	2	2	Cardiac disorders	0.5	1	2	0	FALSE	0.346574
C15	1	1	1	0.326575	0.326575	1	2	2	Respiratory, thoracic and mediastinal disorders	0.5	1	2	0	FALSE	0.346574
C16	1	1	1	0.328174	0.328174	1	2	2	General disorders and administration site conditions	0.5	1	1	1	FALSE	0.346574
C19	1	1	1	0.259411	0.259411	1	2	2	Musculoskeletal and connective tissue disorders	0.5	1	2	0	FALSE	0.346574
C3	13	5	0.384615	3.71926	1.18676	0.319086	11	2	Psychiatric disorders	0.727273	0.845351	11	0	FALSE	0.158881
C2	16	3	0.1875	5.51945	0.731932	0.13261	11	3	Metabolism and nutrition disorders	0.545455	1.32218	11	0	FALSE	0.156216
C10	2	1	0.5	0.666728	0.336779	0.505122	3	2	Cardiac disorders	0.666667	0.918296	3	0	FALSE	0.106086
C7	5	1	0.2	1.28818	0.210784	0.163629	6	2	Eye disorders	0.5	1	6	0	FALSE	0.0693147
C11	2	0	0	0.379325	0	0	3	1	Nervous system disorders	1	0	3	0	FALSE	0
C12	1	0	0	0.364389	0	0	2	1	Hepatobiliary disorders	1	0	2	0	FALSE	0
C13	1	0	0	0.840305	0	0	2	1	Metabolism and nutrition disorders	1	0	2	0	FALSE	0
C17	1	0	0	0.215897	0	0	2	1	Gastrointestinal disorders	1	0	2	0	FALSE	0
C18	1	0	0	0.232002	0	0	2	1	Eye disorders	1	0	2	0	FALSE	0
C8	2	0	0	0.736684	0	0	3	1	Renal and urinary disorders	1	0	3	0	FALSE	0
C9	2	0	0	0.919009	0	0	3	1	Musculoskeletal and connective tissue disorders	1	0	3	0	FALSE	0

### Sheet: eTable8
i	j	both	hlt_a	hlt_b	hlt_name_a	hlt_name_b	soc_code_a	soc_code_b	soc_name_a	soc_name_b	soc_abbrev_a	soc_abbrev_b	n_a	n_b	a_both	b_a_only	c_b_only	d_neither	expected_both	lift	log2_lift	odds_ratio	jaccard	phi	npmi	same_soc	cross_soc	equal_report_weighted_both	equal_report_expected	equal_report_lift	equal_report_log2_lift	graph_weight
9	23	357	10001343	10002701	Adrenal cortical hypofunctions	Anterior pituitary hypofunction	10014698	10014698	Endocrine disorders	Endocrine disorders	Endo	Endo	4516	1445	357	4159	1088	251336	25.3974	14.0565	3.81317	19.8292	0.0637045	0.131336	0.401754	TRUE	FALSE	88.2797	7.37977	11.9624	3.58043	0.335416
24	29	331	10002869	10003022	Anxiety symptoms	Appetite disorders	10037175	10027433	Psychiatric disorders	Metabolism and nutrition disorders	Psych	Metab	1116	7981	331	785	7650	248174	34.6649	9.54857	3.25528	13.679	0.0377595	0.101093	0.339079	FALSE	TRUE	5.68677	1.43068	3.97488	1.99091	0.254868
13	32	672	10001769	10003550	Alopecias	Asthenic conditions	10040785	10018065	Skin and subcutaneous tissue disorders	General disorders and administration site conditions	Skin	Genrl	1325	19194	672	653	18522	237093	98.9805	6.78922	2.76324	13.1731	0.033859	0.11843	0.322103	FALSE	TRUE	32.5952	6.82726	4.77426	2.25528	0.334921
17	32	1458	10002067	10003550	Anaemias NEC	Asthenic conditions	10005329	10018065	Blood and lymphatic system disorders	General disorders and administration site conditions	Blood	Genrl	5871	19194	1458	4413	17736	233333	438.577	3.32439	1.73309	4.34654	0.0617613	0.100994	0.232277	FALSE	TRUE	75.1013	54.8364	1.36955	0.453705	0.31955
24	32	596	10002869	10003550	Anxiety symptoms	Asthenic conditions	10037175	10018065	Psychiatric disorders	General disorders and administration site conditions	Psych	Genrl	1116	19194	596	520	18598	237226	83.3677	7.14905	2.83775	14.6197	0.0302323	0.115397	0.324244	FALSE	TRUE	14.7067	4.78433	3.07393	1.62008	0.32034
29	32	4442	10003022	10003550	Appetite disorders	Asthenic conditions	10027433	10018065	Metabolism and nutrition disorders	General disorders and administration site conditions	Metab	Genrl	7981	19194	4442	3539	14752	234207	596.199	7.45054	2.89734	19.9272	0.195399	0.328161	0.494927	FALSE	TRUE	292.357	44.5253	6.56609	2.71503	1.19702
24	56	355	10002869	10006334	Anxiety symptoms	Breathing abnormalities	10037175	10038738	Psychiatric disorders	Respiratory, thoracic and mediastinal disorders	Psych	Resp	1116	7694	355	761	7339	248485	33.4183	10.6229	3.40911	15.7945	0.041987	0.111668	0.358876	FALSE	TRUE	9.44558	2.20603	4.28172	2.09819	0.284916
29	56	1002	10003022	10006334	Appetite disorders	Breathing abnormalities	10027433	10038738	Metabolism and nutrition disorders	Respiratory, thoracic and mediastinal disorders	Metab	Resp	7981	7694	1002	6979	6692	242267	238.989	4.19266	2.06787	5.19772	0.0682887	0.100434	0.258406	FALSE	TRUE	28.2324	20.5304	1.37515	0.459591	0.301432
32	56	2428	10003550	10006334	Asthenic conditions	Breathing abnormalities	10018065	10038738	General disorders and administration site conditions	Respiratory, thoracic and mediastinal disorders	Genrl	Resp	19194	7694	2428	16766	5266	232480	574.759	4.22438	2.07874	6.39328	0.0992641	0.160966	0.309082	FALSE	TRUE	140.912	68.6555	2.05244	1.03734	0.544939
29	104	713	10003022	10011233	Appetite disorders	Coughing and associated symptoms	10027433	10038738	Metabolism and nutrition disorders	Respiratory, thoracic and mediastinal disorders	Metab	Resp	7981	4093	713	7268	3380	245579	127.136	5.60818	2.48753	7.1277	0.0627586	0.104975	0.292881	FALSE	TRUE	16.6972	8.61631	1.93787	0.954468	0.299567
32	104	1481	10003550	10011233	Asthenic conditions	Coughing and associated symptoms	10018065	10038738	General disorders and administration site conditions	Respiratory, thoracic and mediastinal disorders	Genrl	Resp	19194	4093	1481	17713	2612	235134	305.756	4.84373	2.27612	7.52671	0.0679171	0.138954	0.305983	FALSE	TRUE	62.2659	28.8138	2.16098	1.11168	0.440601
56	104	1307	10006334	10011233	Breathing abnormalities	Coughing and associated symptoms	10038738	10038738	Respiratory, thoracic and mediastinal disorders	Respiratory, thoracic and mediastinal disorders	Resp	Resp	7694	4093	1307	6387	2786	246460	122.564	10.6638	3.41465	18.1027	0.124714	0.216025	0.448175	TRUE	FALSE	99.8686	13.2859	7.51691	2.91014	0.673264
24	115	224	10002869	10012401	Anxiety symptoms	Depressive disorders	10037175	10037175	Psychiatric disorders	Psychiatric disorders	Psych	Psych	1116	670	224	892	446	255378	2.9101	76.9734	6.26629	143.791	0.143406	0.256573	0.616535	TRUE	FALSE	7.70149	0.0886029	86.9215	6.44164	0.603507
29	115	291	10003022	10012401	Appetite disorders	Depressive disorders	10027433	10037175	Metabolism and nutrition disorders	Psychiatric disorders	Metab	Psych	7981	670	291	7690	379	248580	20.8114	13.9828	3.80558	24.8195	0.0348086	0.118856	0.388872	FALSE	TRUE	4.80672	0.824582	5.82929	2.54332	0.293025
32	115	414	10003550	10012401	Asthenic conditions	Depressive disorders	10018065	10037175	General disorders and administration site conditions	Psychiatric disorders	Genrl	Psych	19194	670	414	18780	256	237490	50.0505	8.27164	3.04817	20.4508	0.0212853	0.105645	0.328553	FALSE	TRUE	11.972	2.75748	4.34165	2.11824	0.276583
56	115	246	10006334	10012401	Breathing abnormalities	Depressive disorders	10038738	10037175	Respiratory, thoracic and mediastinal disorders	Psychiatric disorders	Resp	Psych	7694	670	246	7448	424	248822	20.063	12.2614	3.61605	19.3829	0.030303	0.101168	0.360575	FALSE	TRUE	3.6647	1.27146	2.88228	1.52721	0.242064
119	120	729	10012602	10012655	Diabetes mellitus (incl subtypes)	Diabetic complications NEC	10027433	10027433	Metabolism and nutrition disorders	Metabolism and nutrition disorders	Metab	Metab	4139	1429	729	3410	700	252101	23.0195	31.6688	4.98499	76.9927	0.150651	0.293472	0.589152	TRUE	FALSE	337.154	9.89471	34.0742	5.09061	0.840305
29	124	2097	10003022	10012736	Appetite disorders	Diarrhoea (excl infective)	10027433	10017947	Metabolism and nutrition disorders	Gastrointestinal disorders	Metab	Gastr	7981	12876	2097	5884	10779	238180	399.951	5.24315	2.39043	7.87504	0.11178	0.174498	0.344594	FALSE	TRUE	101.266	37.2111	2.7214	1.44435	0.579649
32	124	3901	10003550	10012736	Asthenic conditions	Diarrhoea (excl infective)	10018065	10017947	General disorders and administration site conditions	Gastrointestinal disorders	Genrl	Gastr	19194	12876	3901	15293	8975	228771	961.866	4.05566	2.01994	6.50204	0.138486	0.19942	0.334347	FALSE	TRUE	260.529	124.438	2.09365	1.06602	0.716176
91	124	1510	10009888	10012736	Colitis (excl infective)	Diarrhoea (excl infective)	10017947	10017947	Gastrointestinal disorders	Gastrointestinal disorders	Gastr	Gastr	9189	12876	1510	7679	11366	236385	460.487	3.27914	1.71332	4.08963	0.0734614	0.100817	0.231194	TRUE	FALSE	336.508	102.322	3.28871	1.71752	0.320525
24	129	256	10002869	10013509	Anxiety symptoms	Disturbances in consciousness NEC	10037175	10029205	Psychiatric disorders	Nervous system disorders	Psych	Nerv	1116	3638	256	860	3382	252442	15.8014	16.2011	4.01802	22.2193	0.0569142	0.120323	0.402968	FALSE	TRUE	4.86218	1.02746	4.73223	2.24252	0.28997
32	129	1199	10003550	10013509	Asthenic conditions	Disturbances in consciousness NEC	10018065	10029205	General disorders and administration site conditions	Nervous system disorders	Genrl	Nerv	19194	3638	1199	17995	2439	235307	271.767	4.41187	2.14139	6.42821	0.0554246	0.11618	0.276542	FALSE	TRUE	85.4699	31.9764	2.6729	1.41841	0.357739
115	129	182	10012401	10013509	Depressive disorders	Disturbances in consciousness NEC	10037175	10029205	Psychiatric disorders	Nervous system disorders	Psych	Nerv	670	3638	182	488	3456	252814	9.48649	19.1852	4.26192	27.2822	0.0441105	0.111434	0.407322	FALSE	TRUE	2.70128	0.592184	4.56156	2.18953	0.252114
24	130	139	10002869	10013510	Anxiety symptoms	Disturbances in initiating and maintaining sleep	10037175	10037175	Psychiatric disorders	Psychiatric disorders	Psych	Psych	1116	1079	139	977	940	254884	4.68656	29.6593	4.89041	38.5776	0.067607	0.122924	0.450641	TRUE	FALSE	4.65054	0.145398	31.9848	4.99932	0.26381
32	130	553	10003550	10013510	Asthenic conditions	Disturbances in initiating and maintaining sleep	10018065	10037175	General disorders and administration site conditions	Psychiatric disorders	Genrl	Psych	19194	1079	553	18641	526	237220	80.6037	6.86072	2.77836	13.3789	0.0280426	0.10814	0.313587	FALSE	TRUE	20.5482	4.52506	4.54099	2.18301	0.296683
24	143	96	10002869	10014556	Anxiety symptoms	Emotional and mood disturbances NEC	10037175	10037175	Psychiatric disorders	Psychiatric disorders	Psych	Psych	1116	404	96	1020	308	255516	1.75474	54.7088	5.7737	78.0798	0.0674157	0.140774	0.507083	TRUE	FALSE	1.76693	0.0534783	33.0402	5.04615	0.279687
115	143	59	10012401	10014556	Depressive disorders	Emotional and mood disturbances NEC	10037175	10037175	Psychiatric disorders	Psychiatric disorders	Psych	Psych	670	404	59	611	345	255925	1.05348	56.0051	5.80749	71.6316	0.0581281	0.111611	0.480417	TRUE	FALSE	1.7949	0.0308226	58.2331	5.86377	0.198462
116	154	211	10012424	10015664	Dermal and epidermal conditions NEC	Exfoliative conditions	10040785	10040785	Skin and subcutaneous tissue disorders	Skin and subcutaneous tissue disorders	Skin	Skin	4195	863	211	3984	652	252093	14.09	14.9752	3.9045	20.4775	0.0435321	0.104521	0.380928	TRUE	FALSE	19.8288	2.01188	9.85583	3.30098	0.24315
32	160	2166	10003550	10016286	Asthenic conditions	Febrile disorders	10018065	10018065	General disorders and administration site conditions	General disorders and administration site conditions	Genrl	Genrl	19194	9939	2166	17028	7773	229973	742.466	2.91731	1.54464	3.76342	0.0803204	0.10928	0.224177	TRUE	FALSE	152.285	105.639	1.44156	0.527628	0.364542
32	164	657	10003550	10017578	Asthenic conditions	Gait disturbances	10018065	10018065	General disorders and administration site conditions	General disorders and administration site conditions	Genrl	Genrl	19194	1590	657	18537	933	236813	118.777	5.53139	2.46764	8.99601	0.0326427	0.101599	0.286558	TRUE	FALSE	45.4855	11.0738	4.10751	2.03826	0.286328
29	172	781	10003022	10017926	Appetite disorders	Gastrointestinal and abdominal pains (excl oral and throat)	10027433	10017947	Metabolism and nutrition disorders	Gastrointestinal disorders	Metab	Gastr	7981	4132	781	7200	3351	245608	128.347	6.08506	2.60527	7.95036	0.0689199	0.116398	0.311565	FALSE	TRUE	27.1654	9.76225	2.78269	1.47648	0.336764
32	172	1356	10003550	10017926	Asthenic conditions	Gastrointestinal and abdominal pains (excl oral and throat)	10018065	10017947	General disorders and administration site conditions	Gastrointestinal disorders	Genrl	Gastr	19194	4132	1356	17838	2776	234970	308.67	4.39304	2.13522	6.43438	0.0617205	0.123254	0.282215	FALSE	TRUE	53.3244	32.6459	1.63342	0.707892	0.386102
124	172	1188	10012736	10017926	Diarrhoea (excl infective)	Gastrointestinal and abdominal pains (excl oral and throat)	10017947	10017947	Gastrointestinal disorders	Gastrointestinal disorders	Gastr	Gastr	12876	4132	1188	11688	2944	241120	207.066	5.73729	2.52037	8.32476	0.0750948	0.139108	0.324926	TRUE	FALSE	100.02	27.2832	3.666	1.8742	0.427784
161	172	265	10016770	10017926	Flatulence, bloating and distension	Gastrointestinal and abdominal pains (excl oral and throat)	10017947	10017947	Gastrointestinal disorders	Gastrointestinal disorders	Gastr	Gastr	877	4132	265	612	3867	252196	14.1035	18.7896	4.23186	28.2396	0.05586	0.1331	0.426546	TRUE	FALSE	14.4298	1.06348	13.5684	3.76218	0.322751
13	174	249	10001769	10017933	Alopecias	Gastrointestinal atonic and hypomotility disorders NEC	10040785	10017947	Skin and subcutaneous tissue disorders	Gastrointestinal disorders	Skin	Gastr	1325	3815	249	1076	3566	252049	19.6734	12.6567	3.66183	16.3565	0.0509098	0.103032	0.365778	FALSE	TRUE	5.74774	0.92205	6.23365	2.64008	0.247064
29	174	1069	10003022	10017933	Appetite disorders	Gastrointestinal atonic and hypomotility disorders NEC	10027433	10017947	Metabolism and nutrition disorders	Gastrointestinal disorders	Metab	Gastr	7981	3815	1069	6912	2746	246213	118.5	9.02106	3.1733	13.8671	0.0996551	0.17631	0.401225	FALSE	TRUE	27.991	6.01332	4.65484	2.21873	0.53411
32	174	1797	10003550	10017933	Asthenic conditions	Gastrointestinal atonic and hypomotility disorders NEC	10018065	10017947	General disorders and administration site conditions	Gastrointestinal disorders	Genrl	Gastr	19194	3815	1797	17397	2018	235728	284.989	6.3055	2.65661	12.066	0.0847162	0.185068	0.371051	FALSE	TRUE	62.8357	20.1091	3.12473	1.64373	0.602359
104	174	461	10011233	10017933	Coughing and associated symptoms	Gastrointestinal atonic and hypomotility disorders NEC	10038738	10017947	Respiratory, thoracic and mediastinal disorders	Gastrointestinal disorders	Resp	Gastr	4093	3815	461	3632	3354	249493	60.7721	7.58571	2.92328	9.4417	0.0619041	0.102867	0.32045	FALSE	TRUE	8.87904	3.89142	2.2817	1.19011	0.274103
124	174	1005	10012736	10017933	Diarrhoea (excl infective)	Gastrointestinal atonic and hypomotility disorders NEC	10017947	10017947	Gastrointestinal disorders	Gastrointestinal disorders	Gastr	Gastr	12876	3815	1005	11871	2810	241254	191.181	5.25681	2.39419	7.26854	0.0640699	0.120034	0.299345	TRUE	FALSE	42.8837	16.8058	2.55172	1.35147	0.360412
130	174	217	10013510	10017933	Disturbances in initiating and maintaining sleep	Gastrointestinal atonic and hypomotility disorders NEC	10037175	10017947	Psychiatric disorders	Gastrointestinal disorders	Psych	Gastr	1079	3815	217	862	3598	252263	16.0208	13.5449	3.75968	17.65	0.0463973	0.100013	0.368252	FALSE	TRUE	5.27497	0.611127	8.63154	3.10962	0.233875
135	174	163	10013949	10017933	Dyspeptic signs and symptoms	Gastrointestinal atonic and hypomotility disorders NEC	10017947	10017947	Gastrointestinal disorders	Gastrointestinal disorders	Gastr	Gastr	595	3815	163	432	3652	252693	8.83446	18.4505	4.20559	26.1076	0.03838	0.103213	0.395919	TRUE	FALSE	4.51558	0.364177	12.3994	3.6322	0.2286
172	174	660	10017926	10017933	Gastrointestinal and abdominal pains (excl oral and throat)	Gastrointestinal atonic and hypomotility disorders NEC	10017947	10017947	Gastrointestinal disorders	Gastrointestinal disorders	Gastr	Gastr	4132	3815	660	3472	3155	249653	61.3512	10.7577	3.4273	15.0419	0.0905723	0.153149	0.398304	TRUE	FALSE	37.1632	4.40897	8.42901	3.07536	0.43191
29	199	606	10003022	10019233	Appetite disorders	Headaches NEC	10027433	10029205	Metabolism and nutrition disorders	Nervous system disorders	Metab	Nerv	7981	3073	606	7375	2467	246492	95.4527	6.3487	2.66646	8.21002	0.0580015	0.105364	0.30551	FALSE	TRUE	14.0431	5.43824	2.58229	1.36865	0.293247
32	199	1341	10003550	10019233	Asthenic conditions	Headaches NEC	10018065	10029205	General disorders and administration site conditions	Nervous system disorders	Genrl	Nerv	19194	3073	1341	17853	1732	236014	229.56	5.84161	2.54637	10.2355	0.064083	0.151354	0.335844	FALSE	TRUE	59.551	18.186	3.27455	1.7113	0.473398
104	199	407	10011233	10019233	Coughing and associated symptoms	Headaches NEC	10038738	10029205	Respiratory, thoracic and mediastinal disorders	Nervous system disorders	Resp	Nerv	4093	3073	407	3686	2666	250181	48.9522	8.31423	3.05558	10.3618	0.060216	0.102386	0.32848	FALSE	TRUE	8.63949	3.51926	2.45491	1.29567	0.267294
174	199	424	10017933	10019233	Gastrointestinal atonic and hypomotility disorders NEC	Headaches NEC	10017947	10029205	Gastrointestinal disorders	Nervous system disorders	Gastr	Nerv	3815	3073	424	3391	2649	250476	45.6274	9.29267	3.21609	11.8229	0.0655941	0.112009	0.347943	FALSE	TRUE	8.55243	2.45609	3.48213	1.79997	0.294403
84	209	692	10008636	10019833	Cholestasis and jaundice	Hepatocellular damage and hepatitis NEC	10019805	10019805	Hepatobiliary disorders	Hepatobiliary disorders	Hepat	Hepat	2000	11610	692	1308	10918	244022	90.3713	7.6573	2.93684	11.8245	0.0535687	0.128273	0.344035	TRUE	FALSE	331.883	32.6461	10.1661	3.34569	0.364389
3	217	730	10000196	10020774	Urinary abnormalities	Vascular hypertensive disorders NEC	10038359	10047065	Renal and urinary disorders	Vascular disorders	Renal	Vasc	2583	4894	730	1853	4164	250193	49.199	14.8377	3.89119	23.6707	0.108196	0.19431	0.459989	FALSE	TRUE	74.2004	7.83674	9.46829	3.2431	0.556489
32	217	1368	10003550	10020774	Asthenic conditions	Vascular hypertensive disorders NEC	10018065	10047065	General disorders and administration site conditions	Vascular disorders	Genrl	Vasc	19194	4894	1368	17826	3526	234220	365.593	3.74187	1.90376	5.0977	0.0602113	0.108559	0.252046	FALSE	TRUE	84.4993	47.2136	1.78972	0.839736	0.340484
118	217	584	10012437	10020774	Dermatitis ascribed to specific agent	Vascular hypertensive disorders NEC	10040785	10047065	Skin and subcutaneous tissue disorders	Vascular disorders	Skin	Vasc	3469	4894	584	2885	4310	249161	66.0749	8.83845	3.14379	11.7023	0.0750739	0.127779	0.358012	FALSE	TRUE	48.5171	12.051	4.026	2.00935	0.353585
9	220	446	10001343	10021109	Adrenal cortical hypofunctions	Hypothalamic and pituitary disorders NEC	10014698	10014698	Endocrine disorders	Endocrine disorders	Endo	Endo	4516	2952	446	4070	2506	249918	51.8846	8.596	3.10367	10.9284	0.0635147	0.109534	0.338452	TRUE	FALSE	106.395	14.4528	7.36157	2.88001	0.290298
23	220	272	10002701	10021109	Anterior pituitary hypofunction	Hypothalamic and pituitary disorders NEC	10014698	10014698	Endocrine disorders	Endocrine disorders	Endo	Endo	1445	2952	272	1173	2680	252815	16.6017	16.3839	4.0342	21.8745	0.0659394	0.124727	0.408171	TRUE	FALSE	70.9439	4.53663	15.638	3.96699	0.303855
157	227	116	10015992	10021992	Eyelid movement disorders	Muscle infections and inflammations	10015919	10028395	Eye disorders	Musculoskeletal and connective tissue disorders	Eye	Musc	411	2660	116	295	2544	253985	4.25492	27.2625	4.76885	39.2579	0.0392555	0.107516	0.42912	FALSE	TRUE	10.1712	0.743054	13.6883	3.77487	0.222364
32	238	1561	10003550	10023226	Asthenic conditions	Joint related signs and symptoms	10018065	10028395	General disorders and administration site conditions	Musculoskeletal and connective tissue disorders	Genrl	Musc	19194	4208	1561	17633	2647	235099	314.347	4.96585	2.31204	7.86273	0.0714711	0.145402	0.314016	FALSE	TRUE	92.0802	34.4719	2.67117	1.41747	0.464367
17	249	345	10002067	10024385	Anaemias NEC	Leukopenias NEC	10005329	10005329	Blood and lymphatic system disorders	Blood and lymphatic system disorders	Blood	Blood	5871	1430	345	5526	1085	249984	32.6751	10.5585	3.40033	14.3844	0.0495975	0.109349	0.356406	TRUE	FALSE	31.1477	5.26	5.92161	2.56599	0.277645
63	259	101	10006975	10025439	Calcium metabolism disorders	Magnesium metabolism disorders	10027433	10027433	Metabolism and nutrition disorders	Metabolism and nutrition disorders	Metab	Metab	1017	483	101	916	382	255541	1.91177	52.8305	5.7233	73.7604	0.0721944	0.141794	0.505911	TRUE	FALSE	7.32426	0.19216	38.1154	5.2523	0.284807
95	265	136	10010301	10027177	Confusion and disorientation	Memory loss (excl dementia)	10037175	10029205	Psychiatric disorders	Nervous system disorders	Psych	Nerv	1649	747	136	1513	611	254680	4.79413	28.368	4.82619	37.4674	0.060177	0.118772	0.443437	FALSE	TRUE	12.6307	0.414567	30.4673	4.92919	0.253782
143	265	61	10014556	10027177	Emotional and mood disturbances NEC	Memory loss (excl dementia)	10037175	10029205	Psychiatric disorders	Nervous system disorders	Psych	Nerv	404	747	61	343	686	255850	1.17455	51.9349	5.69863	66.328	0.0559633	0.109146	0.473295	FALSE	TRUE	1.43121	0.0496297	28.8377	4.84988	0.195633
24	267	85	10002869	10027375	Anxiety symptoms	Mental impairment (excl dementia and memory loss)	10037175	10029205	Psychiatric disorders	Nervous system disorders	Psych	Nerv	1116	601	85	1031	516	255308	2.6104	32.5621	5.02512	40.792	0.0520833	0.100938	0.434636	FALSE	TRUE	0.844912	0.135357	6.24209	2.64203	0.195265
265	267	101	10027177	10027375	Memory loss (excl dementia)	Mental impairment (excl dementia and memory loss)	10029205	10029205	Nervous system disorders	Nervous system disorders	Nerv	Nerv	747	601	101	646	500	255693	1.74728	57.804	5.8531	79.9535	0.0809944	0.14852	0.517384	TRUE	FALSE	8.72652	0.125616	69.4697	6.11831	0.298318
32	281	819	10003550	10027678	Asthenic conditions	Gastrointestinal signs and symptoms NEC	10018065	10017947	General disorders and administration site conditions	Gastrointestinal disorders	Genrl	Gastr	19194	2336	819	18375	1517	236229	174.504	4.69329	2.2306	6.94071	0.0395442	0.100518	0.268962	FALSE	TRUE	52.7547	16.3123	3.23404	1.69334	0.29289
24	295	78	10002869	10027938	Anxiety symptoms	Mood alterations with depressive symptoms	10037175	10037175	Psychiatric disorders	Psychiatric disorders	Psych	Psych	1116	267	78	1038	189	255635	1.15969	67.2591	6.07166	101.638	0.0597701	0.141147	0.519581	TRUE	FALSE	1.56575	0.0276894	56.5469	5.82138	0.267845
32	299	799	10003550	10028323	Asthenic conditions	Muscle pains	10018065	10028395	General disorders and administration site conditions	Musculoskeletal and connective tissue disorders	Genrl	Musc	19194	1951	799	18395	1152	236594	145.744	5.48221	2.45476	8.92069	0.0392706	0.1114	0.294723	FALSE	TRUE	39.555	15.2544	2.59302	1.37463	0.323405
238	299	711	10023226	10028323	Joint related signs and symptoms	Muscle pains	10028395	10028395	Musculoskeletal and connective tissue disorders	Musculoskeletal and connective tissue disorders	Musc	Musc	4208	1951	711	3497	1240	251492	31.9522	22.252	4.47586	41.236	0.130507	0.239869	0.526735	TRUE	FALSE	100.278	3.53163	28.3943	4.82753	0.684222
227	307	177	10021992	10028640	Muscle infections and inflammations	Myopathies	10028395	10028395	Musculoskeletal and connective tissue disorders	Musculoskeletal and connective tissue disorders	Musc	Musc	2660	880	177	2483	703	253577	9.1103	19.4286	4.28011	25.7129	0.0526316	0.110496	0.407495	TRUE	FALSE	21.0894	2.23308	9.44411	3.23941	0.248662
13	312	417	10001769	10028817	Alopecias	Nausea and vomiting symptoms	10040785	10017947	Skin and subcutaneous tissue disorders	Gastrointestinal disorders	Skin	Gastr	1325	10385	417	908	9968	245647	53.5538	7.78656	2.96099	11.3176	0.0369255	0.100279	0.319513	FALSE	TRUE	13.4674	3.40258	3.95799	1.98477	0.262849
29	312	2629	10003022	10028817	Appetite disorders	Nausea and vomiting symptoms	10027433	10017947	Metabolism and nutrition disorders	Gastrointestinal disorders	Metab	Gastr	7981	10385	2629	5352	7756	241203	322.576	8.15002	3.0268	15.2763	0.167059	0.262735	0.457859	FALSE	TRUE	133.271	22.1906	6.00575	2.58634	0.898542
32	312	4391	10003550	10028817	Asthenic conditions	Nausea and vomiting symptoms	10018065	10017947	General disorders and administration site conditions	Gastrointestinal disorders	Genrl	Gastr	19194	10385	4391	14803	5994	231752	775.783	5.66009	2.50082	11.4689	0.174329	0.271748	0.425981	FALSE	TRUE	287.6	74.2075	3.87562	1.95443	0.989887
124	312	3114	10012736	10028817	Diarrhoea (excl infective)	Nausea and vomiting symptoms	10017947	10017947	Gastrointestinal disorders	Gastrointestinal disorders	Gastr	Gastr	12876	10385	3114	9762	7271	236793	520.422	5.9836	2.58101	10.3885	0.154564	0.234925	0.405404	TRUE	FALSE	261.349	62.0174	4.21412	2.07523	0.820699
172	312	1330	10017926	10028817	Gastrointestinal and abdominal pains (excl oral and throat)	Nausea and vomiting symptoms	10017947	10017947	Gastrointestinal disorders	Gastrointestinal disorders	Gastr	Gastr	4132	10385	1330	2802	9055	243753	167.007	7.96373	2.99344	12.7775	0.100857	0.182715	0.394193	TRUE	FALSE	97.1672	16.2701	5.97212	2.57824	0.570833
174	312	1355	10017933	10028817	Gastrointestinal atonic and hypomotility disorders NEC	Nausea and vomiting symptoms	10017947	10017947	Gastrointestinal disorders	Gastrointestinal disorders	Gastr	Gastr	3815	10385	1355	2460	9030	244095	154.195	8.78759	3.13547	14.8893	0.105489	0.196214	0.414361	TRUE	FALSE	57.0185	10.022	5.68932	2.50826	0.614592
199	312	1050	10019233	10028817	Headaches NEC	Nausea and vomiting symptoms	10029205	10017947	Nervous system disorders	Gastrointestinal disorders	Nerv	Gastr	3073	10385	1050	2023	9335	244532	124.205	8.4538	3.0796	13.5961	0.0846228	0.168307	0.388108	FALSE	TRUE	65.5652	9.06357	7.23393	2.85478	0.508557
32	319	1173	10003550	10029306	Asthenic conditions	Neurological signs and symptoms NEC	10018065	10029205	General disorders and administration site conditions	Nervous system disorders	Genrl	Nerv	19194	2829	1173	18021	1656	236090	211.333	5.55049	2.47262	9.27975	0.056259	0.136423	0.318018	FALSE	TRUE	53.1852	18.5813	2.86229	1.51717	0.418775
199	319	452	10019233	10029306	Headaches NEC	Neurological signs and symptoms NEC	10029205	10029205	Nervous system disorders	Nervous system disorders	Nerv	Nerv	3073	2829	452	2621	2377	251490	33.8348	13.359	3.73974	18.2458	0.0829358	0.143472	0.408675	TRUE	FALSE	21.6365	2.26949	9.53363	3.25303	0.381076
312	319	819	10028817	10029306	Nausea and vomiting symptoms	Neurological signs and symptoms NEC	10017947	10029205	Gastrointestinal disorders	Nervous system disorders	Gastr	Nerv	10385	2829	819	9566	2010	244545	114.343	7.16269	2.8405	10.4164	0.066075	0.133451	0.342503	FALSE	TRUE	40.348	9.26059	4.35696	2.12332	0.388851
157	321	122	10015992	10029320	Eyelid movement disorders	Neuromuscular junction dysfunction	10015919	10029205	Eye disorders	Nervous system disorders	Eye	Nerv	411	1795	122	289	1673	254856	2.87127	42.4899	5.40905	64.3074	0.0585413	0.139294	0.489935	FALSE	TRUE	16.0877	0.481516	33.4104	5.06223	0.291112
227	321	586	10021992	10029320	Muscle infections and inflammations	Neuromuscular junction dysfunction	10028395	10029205	Musculoskeletal and connective tissue disorders	Nervous system disorders	Musc	Nerv	2660	1795	586	2074	1209	253071	18.5829	31.5343	4.97885	59.1432	0.15146	0.261946	0.567305	FALSE	TRUE	147.589	5.51998	26.7372	4.74078	0.725233
17	322	1111	10002067	10029355	Anaemias NEC	Neutropenias	10005329	10005329	Blood and lymphatic system disorders	Blood and lymphatic system disorders	Blood	Blood	5871	7899	1111	4760	6788	244281	180.49	6.15548	2.62187	8.39953	0.0877636	0.140404	0.33385	TRUE	FALSE	140.021	36.4392	3.84261	1.94208	0.427685
249	322	462	10024385	10029355	Leukopenias NEC	Neutropenias	10005329	10005329	Blood and lymphatic system disorders	Blood and lymphatic system disorders	Blood	Blood	1430	7899	462	968	7437	248073	43.9619	10.5091	3.39357	15.9202	0.0521033	0.126693	0.372129	TRUE	FALSE	97.6478	9.49079	10.2887	3.36299	0.337712
1	324	287	10000032	10029548	Cardiac conduction disorders	Noninfectious myocarditis	10007541	10007541	Cardiac disorders	Cardiac disorders	Card	Card	636	4149	287	349	3862	252442	10.27	27.9456	4.80455	53.7534	0.0638061	0.171961	0.489952	TRUE	FALSE	70.9338	2.62462	27.0263	4.75629	0.422919
201	324	399	10019281	10029548	Heart failures NEC	Noninfectious myocarditis	10007541	10007541	Cardiac disorders	Cardiac disorders	Card	Card	2732	4149	399	2333	3750	250458	44.1156	9.04442	3.17703	11.4225	0.0615551	0.106839	0.340487	TRUE	FALSE	113.885	14.0179	8.12423	3.02223	0.278002
227	324	921	10021992	10029548	Muscle infections and inflammations	Noninfectious myocarditis	10028395	10007541	Musculoskeletal and connective tissue disorders	Cardiac disorders	Musc	Card	2660	4149	921	1739	3228	251052	42.953	21.442	4.42237	41.1898	0.15642	0.267855	0.544358	FALSE	TRUE	239.436	14.1055	16.9747	4.08531	0.794119
321	324	540	10029320	10029548	Neuromuscular junction dysfunction	Noninfectious myocarditis	10029205	10007541	Nervous system disorders	Cardiac disorders	Nerv	Card	1795	4149	540	1255	3609	251536	28.9852	18.6302	4.21957	29.9891	0.099926	0.189447	0.474415	FALSE	TRUE	131.656	9.14067	14.4034	3.84833	0.517795
329	330	69	10030032	10030045	Ocular disorders NEC	Ocular infections, inflammations and associated manifestations	10015919	10015919	Eye disorders	Eye disorders	Eye	Eye	549	289	69	480	220	256171	0.617502	111.741	6.80401	167.384	0.0897269	0.171957	0.573571	TRUE	FALSE	11.5556	0.0761023	151.843	7.24644	0.317277
24	343	138	10002869	10030975	Anxiety symptoms	Oral dryness and saliva altered	10037175	10017947	Psychiatric disorders	Gastrointestinal disorders	Psych	Gastr	1116	1262	138	978	1124	254700	5.4814	25.176	4.65398	31.9744	0.0616071	0.112184	0.428443	FALSE	TRUE	1.54447	0.214803	7.19016	2.84602	0.240411
32	343	649	10003550	10030975	Asthenic conditions	Oral dryness and saliva altered	10018065	10017947	General disorders and administration site conditions	Gastrointestinal disorders	Genrl	Gastr	19194	1262	649	18545	613	237133	94.2743	6.88417	2.78328	13.5378	0.0327662	0.117461	0.32255	FALSE	TRUE	15.5837	6.68507	2.33113	1.22103	0.330408
343	347	117	10030975	10031021	Oral dryness and saliva altered	Oral soft tissue signs and symptoms	10017947	10017947	Gastrointestinal disorders	Gastrointestinal disorders	Gastr	Gastr	1262	818	117	1145	701	254977	4.01773	29.1209	4.86398	37.1675	0.0596026	0.111652	0.438169	TRUE	FALSE	7.77756	0.213739	36.388	5.18539	0.231329
24	350	335	10002869	10033372	Anxiety symptoms	Pain and discomfort NEC	10037175	10018065	Psychiatric disorders	General disorders and administration site conditions	Psych	Genrl	1116	5370	335	781	5035	250789	23.3242	14.3628	3.84426	21.365	0.0544627	0.128948	0.401152	FALSE	TRUE	14.3305	1.3616	10.5247	3.39571	0.325767
29	350	821	10003022	10033372	Appetite disorders	Pain and discomfort NEC	10027433	10018065	Metabolism and nutrition disorders	General disorders and administration site conditions	Metab	Genrl	7981	5370	821	7160	4549	244410	166.801	4.92202	2.29925	6.16074	0.0655227	0.102596	0.277358	FALSE	TRUE	28.4385	12.6718	2.24425	1.16623	0.299055
32	350	1834	10003550	10033372	Asthenic conditions	Pain and discomfort NEC	10018065	10018065	General disorders and administration site conditions	General disorders and administration site conditions	Genrl	Genrl	19194	5370	1834	17360	3536	234210	401.151	4.57184	2.19278	6.9975	0.0806863	0.148278	0.307529	TRUE	FALSE	103.6	42.3756	2.44479	1.28971	0.483925
56	350	1152	10006334	10033372	Breathing abnormalities	Pain and discomfort NEC	10038738	10018065	Respiratory, thoracic and mediastinal disorders	General disorders and administration site conditions	Resp	Genrl	7694	5370	1152	6542	4218	245028	160.803	7.16404	2.84077	10.2294	0.0967092	0.158229	0.364148	FALSE	TRUE	99.7698	19.5391	5.10615	2.35224	0.484469
104	350	586	10011233	10033372	Coughing and associated symptoms	Pain and discomfort NEC	10038738	10018065	Respiratory, thoracic and mediastinal disorders	General disorders and administration site conditions	Resp	Genrl	4093	5370	586	3507	4784	248063	85.543	6.85036	2.77618	8.66428	0.0660133	0.108751	0.316326	FALSE	TRUE	23.5729	8.2003	2.87464	1.52338	0.301091
174	350	548	10017933	10033372	Gastrointestinal atonic and hypomotility disorders NEC	Pain and discomfort NEC	10017947	10018065	Gastrointestinal disorders	General disorders and administration site conditions	Gastr	Genrl	3815	5370	548	3267	4822	248303	79.7328	6.87295	2.78093	8.63746	0.063448	0.10534	0.313413	FALSE	TRUE	14.1207	5.72299	2.46736	1.30297	0.288587
199	350	481	10019233	10033372	Headaches NEC	Pain and discomfort NEC	10029205	10018065	Nervous system disorders	General disorders and administration site conditions	Nerv	Genrl	3073	5370	481	2592	4889	248978	64.2251	7.48928	2.90483	9.45042	0.060412	0.104312	0.320579	FALSE	TRUE	19.9927	5.17568	3.86281	1.94965	0.279873
312	350	1090	10028817	10033372	Nausea and vomiting symptoms	Pain and discomfort NEC	10017947	10018065	Gastrointestinal disorders	General disorders and administration site conditions	Gastr	Genrl	10385	5370	1090	9295	4280	242275	217.045	5.02201	2.32826	6.63807	0.0743266	0.1206	0.295429	FALSE	TRUE	48.3849	21.1192	2.29104	1.196	0.366361
103	356	55	10011168	10033800	Cortical dysfunction NEC	Paralysis and paresis (excl cranial nerve)	10029205	10029205	Nervous system disorders	Nervous system disorders	Nerv	Nerv	322	805	55	267	750	255868	1.00883	54.5183	5.76867	70.2759	0.051306	0.10628	0.473241	TRUE	FALSE	6.15837	0.177373	34.7199	5.11769	0.185797
359	360	129	10034469	10034494	Pericardial disorders NEC	Noninfectious pericarditis	10007541	10007541	Cardiac disorders	Cardiac disorders	Card	Card	1288	513	129	1159	384	255268	2.57159	50.1635	5.64857	73.9897	0.0771531	0.156082	0.515388	TRUE	FALSE	39.643	0.758959	52.2333	5.7069	0.329949
13	362	281	10001769	10034607	Alopecias	Peripheral neuropathies NEC	10040785	10029205	Skin and subcutaneous tissue disorders	Nervous system disorders	Skin	Nerv	1325	4265	281	1044	3984	251631	21.9939	12.7762	3.67539	17.0001	0.052929	0.110154	0.373643	FALSE	TRUE	22.2527	2.06137	10.7951	3.43231	0.269904
63	369	64	10006975	10034941	Calcium metabolism disorders	Phosphorus metabolism disorders	10027433	10027433	Metabolism and nutrition disorders	Metabolism and nutrition disorders	Metab	Metab	1017	209	64	953	145	255778	0.827248	77.365	6.27361	118.463	0.0550775	0.137352	0.524064	TRUE	FALSE	3.98451	0.0700348	56.8933	5.83019	0.249007
259	369	52	10025439	10034941	Magnesium metabolism disorders	Phosphorus metabolism disorders	10027433	10027433	Metabolism and nutrition disorders	Metabolism and nutrition disorders	Metab	Metab	483	209	52	431	157	256300	0.392882	132.355	7.04827	196.959	0.08125	0.162648	0.574402	TRUE	FALSE	2.50311	0.0187764	133.312	7.05866	0.28045
359	378	299	10034469	10035761	Pericardial disorders NEC	Pneumothorax and pleural effusions NEC	10007541	10038738	Cardiac disorders	Respiratory, thoracic and mediastinal disorders	Card	Resp	1288	3401	299	989	3102	252550	17.0487	17.538	4.13241	24.6139	0.0681093	0.135956	0.423965	FALSE	TRUE	68.7242	4.11212	16.7126	4.06286	0.336779
17	382	389	10002067	10036451	Anaemias NEC	Potassium imbalance	10005329	10027433	Blood and lymphatic system disorders	Metabolism and nutrition disorders	Blood	Metab	5871	2055	389	5482	1666	249403	46.9561	8.28433	3.05039	10.6228	0.051612	0.100019	0.325637	FALSE	TRUE	19.7648	7.00999	2.81952	1.49545	0.259156
63	382	198	10006975	10036451	Calcium metabolism disorders	Potassium imbalance	10027433	10027433	Metabolism and nutrition disorders	Metabolism and nutrition disorders	Metab	Metab	1017	2055	198	819	1857	254066	8.13394	24.3424	4.6054	33.0762	0.0688935	0.132125	0.445323	TRUE	FALSE	15.6439	1.32061	11.846	3.56633	0.303737
259	382	217	10025439	10036451	Magnesium metabolism disorders	Potassium imbalance	10027433	10027433	Metabolism and nutrition disorders	Metabolism and nutrition disorders	Metab	Metab	483	2055	217	266	1838	254619	3.86302	56.1736	5.81182	113.012	0.0934942	0.214997	0.569255	TRUE	FALSE	19.9945	0.354057	56.4727	5.81948	0.50276
369	382	96	10034941	10036451	Phosphorus metabolism disorders	Potassium imbalance	10027433	10027433	Metabolism and nutrition disorders	Metabolism and nutrition disorders	Metab	Metab	209	2055	96	113	1959	254772	1.67158	57.4308	5.84375	110.487	0.0442804	0.144572	0.513235	TRUE	FALSE	4.70064	0.12904	36.4279	5.18697	0.287231
17	388	218	10002067	10037009	Anaemias NEC	Protein metabolism disorders NEC	10005329	10027433	Blood and lymphatic system disorders	Metabolism and nutrition disorders	Blood	Metab	5871	601	218	5653	383	250686	13.7327	15.8746	3.98864	25.2411	0.0348577	0.110137	0.390933	FALSE	TRUE	8.04827	1.17422	6.85413	2.77697	0.25777
361	395	228	10034572	10037439	Peripheral embolism and thrombosis	Pulmonary thrombotic and embolic conditions	10047065	10038738	Vascular disorders	Respiratory, thoracic and mediastinal disorders	Vasc	Resp	1129	2231	228	901	2003	253808	9.80306	23.258	4.53966	32.0652	0.0727969	0.138389	0.447778	FALSE	TRUE	63.7	2.16363	29.4412	4.87977	0.326575
316	402	822	10029137	10038443	Nephritis NEC	Renal failure and impairment	10038359	10038359	Renal and urinary disorders	Renal and urinary disorders	Renal	Renal	2828	9971	822	2006	9149	244963	109.745	7.49006	2.90498	10.9715	0.0686315	0.13757	0.350501	TRUE	FALSE	359.992	38.7623	9.28716	3.21524	0.401072
316	407	188	10029137	10038543	Nephritis NEC	Renal vascular and ischaemic conditions	10038359	10038359	Renal and urinary disorders	Renal and urinary disorders	Renal	Renal	2828	546	188	2640	358	253754	6.00953	31.2837	4.96734	50.4759	0.0590082	0.147427	0.476873	TRUE	FALSE	70.2757	2.67369	26.2841	4.71612	0.335613
236	415	50	10022953	10038909	Iris and uveal tract infections, irritations and inflammations	Retinal, choroid and vitreous infections and inflammations	10015919	10015919	Eye disorders	Eye disorders	Eye	Eye	906	147	50	856	97	255937	0.518339	96.462	6.59189	154.119	0.0498504	0.135867	0.534743	TRUE	FALSE	19.8187	0.223302	88.753	6.47172	0.232002
13	422	185	10001769	10040021	Alopecias	Sensory abnormalities NEC	10040785	10029205	Skin and subcutaneous tissue disorders	Nervous system disorders	Skin	Nerv	1325	2288	185	1140	2103	253512	11.7989	15.6795	3.97081	19.5626	0.0539673	0.10018	0.380357	FALSE	TRUE	7.11078	0.536586	13.2519	3.72813	0.227359
29	422	808	10003022	10040021	Appetite disorders	Sensory abnormalities NEC	10027433	10029205	Metabolism and nutrition disorders	Nervous system disorders	Metab	Nerv	7981	2288	808	7173	1480	247479	71.0692	11.3692	3.50706	18.8359	0.0854032	0.17598	0.421883	FALSE	TRUE	32.5341	3.49944	9.29694	3.21676	0.511742
32	422	1119	10003550	10040021	Asthenic conditions	Sensory abnormalities NEC	10018065	10029205	General disorders and administration site conditions	Nervous system disorders	Genrl	Nerv	19194	2288	1119	18075	1169	236577	170.919	6.54697	2.71083	12.5288	0.0549526	0.149395	0.345633	FALSE	TRUE	40.5282	11.7025	3.46322	1.79211	0.455538
124	422	649	10012736	10040021	Diarrhoea (excl infective)	Sensory abnormalities NEC	10017947	10029205	Gastrointestinal disorders	Nervous system disorders	Gastr	Nerv	12876	2288	649	12227	1639	242425	114.658	5.6603	2.50088	7.85097	0.0447124	0.101463	0.289823	FALSE	TRUE	23.7711	9.78011	2.43055	1.28128	0.285406
174	422	450	10017933	10040021	Gastrointestinal atonic and hypomotility disorders NEC	Sensory abnormalities NEC	10017947	10029205	Gastrointestinal disorders	Nervous system disorders	Gastr	Nerv	3815	2288	450	3365	1838	251287	33.9718	13.2463	3.72751	18.2832	0.0796038	0.142508	0.407054	FALSE	TRUE	9.81993	1.58047	6.21331	2.63536	0.37824
312	422	679	10028817	10040021	Nausea and vomiting symptoms	Sensory abnormalities NEC	10017947	10029205	Gastrointestinal disorders	Nervous system disorders	Gastr	Nerv	10385	2288	679	9706	1609	244946	92.4764	7.34242	2.87625	10.6499	0.0566116	0.123383	0.335862	FALSE	TRUE	21.9441	5.8323	3.76252	1.9117	0.349484
339	422	50	10030281	10040021	Olfactory nerve disorders	Sensory abnormalities NEC	10029205	10029205	Nervous system disorders	Nervous system disorders	Nerv	Nerv	81	2288	50	31	2238	254621	0.721289	69.3203	6.11521	183.503	0.021561	0.115	0.496074	TRUE	FALSE	4.8844	0.0327677	149.062	7.21976	0.196371
343	422	252	10030975	10040021	Oral dryness and saliva altered	Sensory abnormalities NEC	10017947	10029205	Gastrointestinal disorders	Nervous system disorders	Gastr	Nerv	1262	2288	252	1010	2036	253642	11.2379	22.4242	4.48698	31.083	0.0764099	0.142673	0.448977	FALSE	TRUE	11.9432	0.52541	22.7312	4.5066	0.342861
347	422	148	10031021	10040021	Oral soft tissue signs and symptoms	Sensory abnormalities NEC	10017947	10029205	Gastrointestinal disorders	Nervous system disorders	Gastr	Nerv	818	2288	148	670	2140	253982	7.28413	20.3181	4.3447	26.2166	0.0500338	0.103484	0.403722	FALSE	TRUE	5.46573	0.374159	14.608	3.86869	0.22489
24	437	75	10002869	10040993	Anxiety symptoms	Sleep disorders NEC	10037175	10037175	Psychiatric disorders	Psychiatric disorders	Psych	Psych	1116	352	75	1041	277	255547	1.52889	49.0553	5.61634	66.4663	0.0538406	0.117559	0.478302	TRUE	FALSE	1.14967	0.0403226	28.5119	4.83349	0.221107
381	439	104	10036361	10041273	Posterior pituitary disorders	Sodium imbalance	10014698	10027433	Endocrine disorders	Metabolism and nutrition disorders	Endo	Metab	416	2167	104	312	2063	254461	3.50849	29.6424	4.88959	41.115	0.0419524	0.106376	0.433834	FALSE	TRUE	29.8646	0.847495	35.2386	5.13908	0.215006
382	439	330	10036451	10041273	Potassium imbalance	Sodium imbalance	10027433	10027433	Metabolism and nutrition disorders	Metabolism and nutrition disorders	Metab	Metab	2055	2167	330	1725	1837	253048	17.3316	19.0403	4.25099	26.3523	0.0847893	0.149393	0.442592	TRUE	FALSE	36.7234	2.78527	13.1849	3.72081	0.376446
356	441	77	10033800	10041460	Paralysis and paresis (excl cranial nerve)	Speech and language abnormalities	10029205	10029205	Nervous system disorders	Nervous system disorders	Nerv	Nerv	805	670	77	728	593	255542	2.09913	36.6819	5.197	45.5792	0.0550787	0.102282	0.444025	TRUE	FALSE	6.74986	0.257125	26.2513	4.71432	0.193528
29	446	583	10003022	10042129	Appetite disorders	Stomatitis and ulceration	10027433	10017947	Metabolism and nutrition disorders	Gastrointestinal disorders	Metab	Gastr	7981	2753	583	7398	2170	246789	85.5129	6.81768	2.76928	8.96232	0.0574328	0.108403	0.315274	FALSE	TRUE	19.54	6.37944	3.06297	1.61493	0.299887
32	446	924	10003550	10042129	Asthenic conditions	Stomatitis and ulceration	10018065	10017947	General disorders and administration site conditions	Gastrointestinal disorders	Genrl	Gastr	19194	2753	924	18270	1829	235917	205.655	4.49295	2.16766	6.52347	0.0439519	0.103287	0.266976	FALSE	TRUE	41.5096	21.3334	1.94575	0.960328	0.306364
422	446	317	10040021	10042129	Sensory abnormalities NEC	Stomatitis and ulceration	10029205	10017947	Nervous system disorders	Gastrointestinal disorders	Nerv	Gastr	2288	2753	317	1971	2436	252216	24.5149	12.9309	3.69275	16.6521	0.0671041	0.117694	0.382164	FALSE	TRUE	9.48015	1.67669	5.65408	2.49929	0.294521
17	459	1060	10002067	10043555	Anaemias NEC	Thrombocytopenias	10005329	10005329	Blood and lymphatic system disorders	Blood and lymphatic system disorders	Blood	Blood	5871	4692	1060	4811	3632	247437	107.211	9.88707	3.30554	15.0103	0.111544	0.185346	0.417302	TRUE	FALSE	154.778	19.8411	7.80088	2.96364	0.560804
249	459	468	10024385	10043555	Leukopenias NEC	Thrombocytopenias	10005329	10005329	Blood and lymphatic system disorders	Blood and lymphatic system disorders	Blood	Blood	1430	4692	468	962	4224	251286	26.1133	17.9219	4.16365	28.9411	0.0827733	0.172654	0.457508	TRUE	FALSE	75.6593	5.16774	14.6407	3.87191	0.46119
322	459	1010	10029355	10043555	Neutropenias	Thrombocytopenias	10005329	10005329	Blood and lymphatic system disorders	Blood and lymphatic system disorders	Blood	Blood	7899	4692	1010	6889	3682	245359	144.244	7.00201	2.80777	9.76975	0.0872118	0.145785	0.35137	TRUE	FALSE	193.966	35.8	5.41804	2.43777	0.438048
9	463	789	10001343	10043741	Adrenal cortical hypofunctions	Thyroid hypofunction disorders	10014698	10014698	Endocrine disorders	Endocrine disorders	Endo	Endo	4516	6983	789	3727	6194	246230	122.734	6.42855	2.68449	8.41564	0.0736695	0.121362	0.321604	TRUE	FALSE	158.34	31.2434	5.06793	2.3414	0.351662
217	463	811	10020774	10043741	Vascular hypertensive disorders NEC	Thyroid hypofunction disorders	10047065	10014698	Vascular disorders	Endocrine disorders	Vasc	Endo	4894	6983	811	4083	6172	245874	133.007	6.09743	2.6082	7.91276	0.0732875	0.118722	0.313957	FALSE	TRUE	80.5551	24.9317	3.23103	1.69199	0.345428
462	463	710	10043740	10043741	Thyroid hyperfunction disorders	Thyroid hypofunction disorders	10014698	10014698	Endocrine disorders	Endocrine disorders	Endo	Endo	2620	6983	710	1910	6273	248047	71.2052	9.97118	3.31776	14.6989	0.0798381	0.152194	0.390353	TRUE	FALSE	106.282	16.8267	6.3163	2.65908	0.434038
463	465	451	10043741	10043779	Thyroid hypofunction disorders	Acute and chronic thyroiditis	10014698	10014698	Endocrine disorders	Endocrine disorders	Endo	Endo	6983	2045	451	6532	1594	248363	55.5781	8.11471	3.02054	10.7579	0.0525825	0.106515	0.329966	TRUE	FALSE	73.8946	13.8423	5.33833	2.41639	0.282813
347	468	89	10031021	10043985	Oral soft tissue signs and symptoms	Tongue signs and symptoms	10017947	10017947	Gastrointestinal disorders	Gastrointestinal disorders	Gastr	Gastr	818	426	89	729	337	255785	1.35622	65.6234	6.03614	92.6633	0.0770563	0.148831	0.525094	TRUE	FALSE	7.19609	0.0883376	81.4612	6.34804	0.290851
29	471	573	10003022	10044084	Appetite disorders	Total fluid volume decreased	10027433	10027433	Metabolism and nutrition disorders	Metabolism and nutrition disorders	Metab	Metab	7981	2615	573	7408	2042	246917	81.2264	7.05436	2.81851	9.35296	0.0571685	0.109919	0.31997	TRUE	FALSE	37.9058	6.75614	5.61057	2.48815	0.303258
124	471	831	10012736	10044084	Diarrhoea (excl infective)	Total fluid volume decreased	10017947	10027433	Gastrointestinal disorders	Metabolism and nutrition disorders	Gastr	Metab	12876	2615	831	12045	1784	242280	131.045	6.34133	2.66478	9.36951	0.0566849	0.124402	0.322131	FALSE	TRUE	111.25	18.8818	5.89192	2.55874	0.363271
312	471	681	10028817	10044084	Nausea and vomiting symptoms	Total fluid volume decreased	10017947	10027433	Gastrointestinal disorders	Metabolism and nutrition disorders	Gastr	Metab	10385	2615	681	9704	1934	244621	105.693	6.44319	2.68777	8.87633	0.0552805	0.113277	0.314008	FALSE	TRUE	68.775	11.26	6.10788	2.61067	0.321002
29	480	561	10003022	10046313	Appetite disorders	Upper respiratory tract signs and symptoms	10027433	10038738	Metabolism and nutrition disorders	Respiratory, thoracic and mediastinal disorders	Metab	Resp	7981	2604	561	7420	2043	246916	80.8847	6.9358	2.79406	9.13776	0.0559657	0.107538	0.316098	FALSE	TRUE	16.0194	4.34344	3.68818	1.88291	0.2957
32	480	1172	10003550	10046313	Asthenic conditions	Upper respiratory tract signs and symptoms	10018065	10038738	General disorders and administration site conditions	Respiratory, thoracic and mediastinal disorders	Genrl	Resp	19194	2604	1172	18022	1432	236314	194.525	6.02494	2.59095	10.7318	0.0568215	0.144469	0.333184	FALSE	TRUE	56.6463	14.5249	3.89995	1.96346	0.443417
104	480	446	10011233	10046313	Coughing and associated symptoms	Upper respiratory tract signs and symptoms	10038738	10038738	Respiratory, thoracic and mediastinal disorders	Respiratory, thoracic and mediastinal disorders	Resp	Resp	4093	2604	446	3647	2158	250689	41.4812	10.7519	3.42652	14.2064	0.0713486	0.125544	0.373659	TRUE	FALSE	26.586	2.81078	9.4586	3.24163	0.33273
174	480	353	10017933	10046313	Gastrointestinal atonic and hypomotility disorders NEC	Upper respiratory tract signs and symptoms	10017947	10038738	Gastrointestinal disorders	Respiratory, thoracic and mediastinal disorders	Gastr	Resp	3815	2604	353	3462	2251	250874	38.6637	9.13	3.19062	11.3639	0.0581932	0.100992	0.335588	FALSE	TRUE	6.97303	1.96164	3.55469	1.82972	0.257429
199	480	313	10019233	10046313	Headaches NEC	Upper respiratory tract signs and symptoms	10029205	10038738	Nervous system disorders	Respiratory, thoracic and mediastinal disorders	Nerv	Resp	3073	2604	313	2760	2291	251576	31.1438	10.0501	3.32915	12.4532	0.058352	0.100751	0.343883	FALSE	TRUE	9.39676	1.77404	5.2968	2.40512	0.251569
347	480	160	10031021	10046313	Oral soft tissue signs and symptoms	Upper respiratory tract signs and symptoms	10017947	10038738	Gastrointestinal disorders	Respiratory, thoracic and mediastinal disorders	Gastr	Resp	818	2604	160	658	2444	253678	8.29015	19.3	4.27053	25.2392	0.0490497	0.104646	0.401021	FALSE	TRUE	7.99599	0.464399	17.2179	4.10584	0.230935
422	480	283	10040021	10046313	Sensory abnormalities NEC	Upper respiratory tract signs and symptoms	10029205	10038738	Nervous system disorders	Respiratory, thoracic and mediastinal disorders	Nerv	Resp	2288	2604	283	2005	2321	252331	23.1881	12.2045	3.60935	15.345	0.0614016	0.107464	0.367311	FALSE	TRUE	7.17869	1.14158	6.2884	2.65269	0.263644
157	496	92	10015992	10047541	Eyelid movement disorders	Visual disorders NEC	10015919	10015919	Eye disorders	Eye disorders	Eye	Eye	411	1044	92	319	952	255577	1.66998	55.0906	5.78373	77.4251	0.0674982	0.138291	0.505239	TRUE	FALSE	9.62492	0.151991	63.3257	5.98472	0.272223
32	503	1402	10003550	10049293	Asthenic conditions	Pruritus NEC	10018065	10040785	General disorders and administration site conditions	Skin and subcutaneous tissue disorders	Genrl	Skin	19194	4307	1402	17792	2905	234841	321.743	4.35752	2.12351	6.37017	0.0634418	0.124562	0.282464	FALSE	TRUE	68.0119	37.9878	1.79036	0.84025	0.392005
116	503	611	10012424	10049293	Dermal and epidermal conditions NEC	Pruritus NEC	10040785	10040785	Skin and subcutaneous tissue disorders	Skin and subcutaneous tissue disorders	Skin	Skin	4195	4307	611	3584	3696	249049	70.3194	8.68893	3.11918	11.4875	0.07743	0.12934	0.357866	TRUE	FALSE	58.5542	10.0905	5.80291	2.53678	0.360438
152	503	308	10015151	10049293	Erythemas	Pruritus NEC	10040785	10040785	Skin and subcutaneous tissue disorders	Skin and subcutaneous tissue disorders	Skin	Skin	1549	4307	308	1241	3999	251392	25.9654	11.862	3.56827	15.602	0.0555155	0.110452	0.3677	TRUE	FALSE	38.5299	3.62619	10.6254	3.40945	0.275021
32	506	2304	10003550	10052566	Asthenic conditions	Rashes, eruptions and exanthems NEC	10018065	10040785	General disorders and administration site conditions	Skin and subcutaneous tissue disorders	Genrl	Skin	19194	10841	2304	16890	8537	229209	809.847	2.84498	1.50842	3.66251	0.0830839	0.110027	0.221789	FALSE	TRUE	139.852	120.198	1.16352	0.218494	0.369983
160	506	1443	10016286	10052566	Febrile disorders	Rashes, eruptions and exanthems NEC	10018065	10040785	General disorders and administration site conditions	Skin and subcutaneous tissue disorders	Genrl	Skin	9939	10841	1443	8496	9398	237603	419.354	3.44101	1.78283	4.29406	0.0746238	0.102771	0.238467	FALSE	TRUE	170.427	85.2776	1.99849	0.998913	0.324712
503	506	1484	10049293	10052566	Pruritus NEC	Rashes, eruptions and exanthems NEC	10040785	10040785	Skin and subcutaneous tissue disorders	Skin and subcutaneous tissue disorders	Skin	Skin	4307	10841	1484	2823	9357	243276	181.724	8.16623	3.02967	13.6674	0.108607	0.196387	0.407444	TRUE	FALSE	238.332	30.6658	7.77191	2.95827	0.622886
170	525	80	10017854	10053171	Gastritis (excl infective)	Oesophagitis (excl infective)	10017947	10017947	Gastrointestinal disorders	Gastrointestinal disorders	Gastr	Gastr	869	552	80	789	472	255599	1.86693	42.8512	5.42126	54.9073	0.059657	0.113125	0.465379	TRUE	FALSE	14.9344	0.385878	38.7024	5.27435	0.215897
400	531	241	10037908	10057181	Rate and rhythm disorders NEC	Vascular hypotensive disorders	10007541	10047065	Cardiac disorders	Vascular disorders	Card	Vasc	1509	2555	241	1268	2314	253117	15.0054	16.0609	4.00548	20.7901	0.0630395	0.116013	0.398231	FALSE	TRUE	21.4042	1.84489	11.6019	3.53629	0.276554
390	543	56	10037163	10065874	Psoriatic arthropathies	Psoriatic conditions	10028395	10040785	Musculoskeletal and connective tissue disorders	Skin and subcutaneous tissue disorders	Musc	Skin	160	884	56	104	828	255952	0.550479	101.73	6.6686	166.45	0.0566802	0.147739	0.548237	FALSE	TRUE	29.1119	0.205103	141.938	7.14912	0.259411
24	547	77	10002869	10068299	Anxiety symptoms	Fear symptoms and phobic disorders (incl social phobia)	10037175	10037175	Psychiatric disorders	Psychiatric disorders	Psych	Psych	1116	118	77	1039	41	255783	0.512524	150.237	7.23109	462.342	0.0665514	0.211282	0.617816	TRUE	FALSE	1.10247	0.0098015	112.48	6.81352	0.399765
29	551	804	10003022	10068757	Appetite disorders	Musculoskeletal and connective tissue pain and discomfort	10027433	10028395	Metabolism and nutrition disorders	Musculoskeletal and connective tissue disorders	Metab	Musc	7981	4916	804	7177	4112	244847	152.699	5.26524	2.3965	6.67044	0.0664847	0.106658	0.28804	FALSE	TRUE	21.4596	12.2175	1.75647	0.812676	0.309927
32	551	1652	10003550	10068757	Asthenic conditions	Musculoskeletal and connective tissue pain and discomfort	10018065	10028395	General disorders and administration site conditions	Musculoskeletal and connective tissue disorders	Genrl	Musc	19194	4916	1652	17542	3264	234482	367.236	4.49847	2.16943	6.76535	0.0735595	0.138832	0.297955	FALSE	TRUE	74.7771	40.8564	1.83024	0.872035	0.446798
174	551	567	10017933	10068757	Gastrointestinal atonic and hypomotility disorders NEC	Musculoskeletal and connective tissue pain and discomfort	10017947	10028395	Gastrointestinal disorders	Musculoskeletal and connective tissue disorders	Gastr	Musc	3815	4916	567	3248	4349	248776	72.9919	7.76798	2.95754	9.98587	0.0694512	0.116044	0.335175	FALSE	TRUE	16.9787	5.51782	3.07706	1.62155	0.319627
199	551	506	10019233	10068757	Headaches NEC	Musculoskeletal and connective tissue pain and discomfort	10029205	10028395	Nervous system disorders	Musculoskeletal and connective tissue disorders	Nerv	Musc	3073	4916	506	2567	4410	249457	58.7953	8.60613	3.10536	11.1502	0.0676199	0.116876	0.345498	FALSE	TRUE	16.3067	4.99013	3.2678	1.70832	0.316152
238	551	759	10023226	10068757	Joint related signs and symptoms	Musculoskeletal and connective tissue pain and discomfort	10028395	10028395	Musculoskeletal and connective tissue disorders	Musculoskeletal and connective tissue disorders	Musc	Musc	4208	4916	759	3449	4157	248575	80.5111	9.42727	3.23684	13.1591	0.0907352	0.151873	0.385195	TRUE	FALSE	69.4004	9.45887	7.33707	2.8752	0.437517
312	551	906	10028817	10068757	Nausea and vomiting symptoms	Musculoskeletal and connective tissue pain and discomfort	10017947	10028395	Gastrointestinal disorders	Musculoskeletal and connective tissue disorders	Gastr	Musc	10385	4916	906	9479	4010	242545	198.695	4.55976	2.18896	5.78114	0.0629385	0.102036	0.268659	FALSE	TRUE	36.2161	20.3621	1.77861	0.830747	0.301781
350	551	836	10033372	10068757	Pain and discomfort NEC	Musculoskeletal and connective tissue pain and discomfort	10018065	10028395	General disorders and administration site conditions	Musculoskeletal and connective tissue disorders	Genrl	Musc	5370	4916	836	4534	4080	247490	102.744	8.13677	3.02446	11.1846	0.0884656	0.145628	0.365992	FALSE	TRUE	81.8722	11.6276	7.0412	2.81582	0.42563
355	551	362	10033788	10068757	Paraesthesias and dysaesthesias	Musculoskeletal and connective tissue pain and discomfort	10029205	10028395	Nervous system disorders	Musculoskeletal and connective tissue disorders	Nerv	Musc	1773	4916	362	1411	4554	250613	33.9226	10.6714	3.41567	14.1186	0.0572151	0.112594	0.360637	FALSE	TRUE	23.4759	3.7199	6.31091	2.65785	0.28823
28	552	198	10002982	10068759	Apocrine and eccrine gland disorders	Feelings and sensations NEC	10040785	10018065	Skin and subcutaneous tissue disorders	General disorders and administration site conditions	Skin	Genrl	788	2922	198	590	2724	253428	8.96138	22.0948	4.46564	31.222	0.0563781	0.125487	0.431808	FALSE	TRUE	10.6214	0.595885	17.8247	4.1558	0.288476
32	552	1071	10003550	10068759	Asthenic conditions	Feelings and sensations NEC	10018065	10018065	General disorders and administration site conditions	General disorders and administration site conditions	Genrl	Genrl	19194	2922	1071	18123	1851	235895	218.28	4.90654	2.29471	7.53133	0.0508909	0.119049	0.290237	TRUE	FALSE	57.9251	22.1815	2.61142	1.38483	0.360742
160	552	836	10016286	10068759	Febrile disorders	Feelings and sensations NEC	10018065	10018065	General disorders and administration site conditions	General disorders and administration site conditions	Genrl	Genrl	9939	2922	836	9103	2086	244915	113.029	7.39631	2.88681	10.7826	0.0695218	0.137613	0.349335	TRUE	FALSE	124.687	15.7373	7.92302	2.98605	0.402205
312	552	668	10028817	10068759	Nausea and vomiting symptoms	Feelings and sensations NEC	10017947	10018065	Gastrointestinal disorders	General disorders and administration site conditions	Gastr	Genrl	10385	2922	668	9717	2254	244301	118.101	5.65616	2.49982	7.45102	0.0528523	0.10249	0.291105	FALSE	TRUE	41.8465	11.0549	3.78535	1.92043	0.289578
350	552	466	10033372	10068759	Pain and discomfort NEC	Feelings and sensations NEC	10018065	10018065	General disorders and administration site conditions	General disorders and administration site conditions	Genrl	Genrl	5370	2922	466	4904	2456	249114	61.0693	7.63068	2.93181	9.63841	0.0595451	0.103902	0.321933	TRUE	FALSE	24.5187	6.31278	3.88398	1.95754	0.277347
363	552	163	10034638	10068759	Peripheral vascular disorders NEC	Feelings and sensations NEC	10047065	10018065	Vascular disorders	General disorders and administration site conditions	Vasc	Genrl	810	2922	163	647	2759	253371	9.21157	17.6951	4.14528	23.136	0.0456711	0.100696	0.390242	FALSE	TRUE	17.087	0.975511	17.5159	4.13059	0.223025
476	552	195	10044566	10068759	Tremor (excl congenital)	Feelings and sensations NEC	10029205	10018065	Nervous system disorders	General disorders and administration site conditions	Nerv	Genrl	680	2922	195	485	2727	253533	7.73317	25.2161	4.65627	37.3803	0.0572351	0.133791	0.449285	FALSE	TRUE	26.531	0.84988	31.2174	4.96428	0.306682
164	567	179	10017578	10072984	Gait disturbances	Coordination and balance disturbances	10018065	10029205	General disorders and administration site conditions	Nervous system disorders	Genrl	Nerv	1590	902	179	1411	723	254627	5.58177	32.0687	5.00309	44.6778	0.0773887	0.145514	0.477064	FALSE	TRUE	10.2513	0.537435	19.0744	4.25357	0.328174
330	569	51	10030045	10072989	Ocular infections, inflammations and associated manifestations	Lacrimation disorders	10015919	10015919	Eye disorders	Eye disorders	Eye	Eye	289	460	51	238	409	256242	0.517397	98.5703	6.62308	134.252	0.0730659	0.138659	0.538521	TRUE	FALSE	8.13221	0.0582795	139.538	7.12452	0.237939
343	569	85	10030975	10072989	Oral dryness and saliva altered	Lacrimation disorders	10017947	10015919	Gastrointestinal disorders	Eye disorders	Gastr	Eye	1262	460	85	1177	375	255303	2.25936	37.6213	5.23348	49.1663	0.0519243	0.10896	0.452657	FALSE	TRUE	7.67228	0.148461	51.6789	5.6915	0.210784
238	594	198	10023226	10080711	Joint related signs and symptoms	Musculoskeletal and connective tissue conditions NEC	10028395	10028395	Musculoskeletal and connective tissue disorders	Musculoskeletal and connective tissue disorders	Musc	Musc	4208	795	198	4010	597	252135	13.02	15.2074	3.9267	20.8535	0.0412071	0.102132	0.379695	TRUE	FALSE	16.8805	1.02422	16.4814	4.04277	0.234787

### Sheet: eTable9
min_co_reports	min_phi	min_npmi	min_log2_lift	biological_edges
25	0.05	0.1	1	1044
25	0.05	0.1	2	950
25	0.05	0.2	1	995
25	0.05	0.2	2	950
25	0.05	0.3	1	548
25	0.05	0.3	2	548
25	0.1	0.1	1	189
25	0.1	0.1	2	183
25	0.1	0.2	1	189
25	0.1	0.2	2	183
25	0.1	0.3	1	165
25	0.1	0.3	2	165
25	0.15	0.1	1	38
25	0.15	0.1	2	38
25	0.15	0.2	1	38
25	0.15	0.2	2	38
25	0.15	0.3	1	38
25	0.15	0.3	2	38
25	0.2	0.1	1	14
25	0.2	0.1	2	14
25	0.2	0.2	1	14
25	0.2	0.2	2	14
25	0.2	0.3	1	14
25	0.2	0.3	2	14
50	0.05	0.1	1	923
50	0.05	0.1	2	829
50	0.05	0.2	1	874
50	0.05	0.2	2	829
50	0.05	0.3	1	427
50	0.05	0.3	2	427
50	0.1	0.1	1	174
50	0.1	0.1	2	168
50	0.1	0.2	1	174
50	0.1	0.2	2	168
50	0.1	0.3	1	150
50	0.1	0.3	2	150
50	0.15	0.1	1	35
50	0.15	0.1	2	35
50	0.15	0.2	1	35
50	0.15	0.2	2	35
50	0.15	0.3	1	35
50	0.15	0.3	2	35
50	0.2	0.1	1	12
50	0.2	0.1	2	12
50	0.2	0.2	1	12
50	0.2	0.2	2	12
50	0.2	0.3	1	12
50	0.2	0.3	2	12
100	0.05	0.1	1	732
100	0.05	0.1	2	638
100	0.05	0.2	1	683
100	0.05	0.2	2	638
100	0.05	0.3	1	261
100	0.05	0.3	2	261
100	0.1	0.1	1	153
100	0.1	0.1	2	147
100	0.1	0.2	1	153
100	0.1	0.2	2	147
100	0.1	0.3	1	129
100	0.1	0.3	2	129
100	0.15	0.1	1	32
100	0.15	0.1	2	32
100	0.15	0.2	1	32
100	0.15	0.2	2	32
100	0.15	0.3	1	32
100	0.15	0.3	2	32
100	0.2	0.1	1	11
100	0.2	0.1	2	11
100	0.2	0.2	1	11
100	0.2	0.2	2	11
100	0.2	0.3	1	11
100	0.2	0.3	2	11
200	0.05	0.1	1	476
200	0.05	0.1	2	382
200	0.05	0.2	1	427
200	0.05	0.2	2	382
200	0.05	0.3	1	148
200	0.05	0.3	2	148
200	0.1	0.1	1	130
200	0.1	0.1	2	124
200	0.1	0.2	1	130
200	0.1	0.2	2	124
200	0.1	0.3	1	106
200	0.1	0.3	2	106
200	0.15	0.1	1	31
200	0.15	0.1	2	31
200	0.15	0.2	1	31
200	0.15	0.2	2	31
200	0.15	0.3	1	31
200	0.15	0.3	2	31
200	0.2	0.1	1	11
200	0.2	0.1	2	11
200	0.2	0.2	1	11
200	0.2	0.2	2	11
200	0.2	0.3	1	11
200	0.2	0.3	2	11

### Sheet: eTable10
phenotype	PS_ingredient	model_spec_id	analysis_population	matrix_col	total_exposed_screen	ici_exposed_screen	total_cases_screen	ici_cases_screen	analysis_n	outcome_cases	drug_exposed	drug_ici_exposed	drug_nonici_exposed	drug_cases	drug_ici_cases	drug_nonici_cases	drug_ici_noncases	drug_nonici_noncases	beta_drug	se_drug	beta_ici	se_ici	beta_interaction	se_interaction	z_interaction	converged	iterations	model_rank	fit_method	fit_status	fit_error	interaction_or	interaction_log_ci_low	interaction_log_ci_high	interaction_ci_low	interaction_ci_high	drug_main_or	ici_main_or	p_value	log_p	neglog10_p	fdr	log_fdr	neglog10_fdr	neglog10_p_plot	neglog10_fdr_plot	fdr_significant	multiplicity_family_size	p_value_method	fdr_method	interaction_class	cc_analysis_n	cc_outcome_cases	cc_drug_exposed	cc_drug_ici_exposed	cc_drug_cases	cc_drug_ici_cases	cc_drug_nonici_cases	cc_beta_interaction	cc_se_interaction	cc_z_interaction	cc_interaction_or	cc_interaction_ci_low	cc_interaction_ci_high	cc_log_p	cc_neglog10_p	cc_log_fdr	cc_neglog10_fdr	cc_fdr_significant	cc_converged	cc_fit_status	cc_fit_method	cc_direction_concordant
SJSTEN	ENFORTUMAB VEDOTIN	F2_primary_v13_7phenotype_PSdrug_x_anyICI_ageHD_ns4_ageMissing_sex_region_yearFactor_NumDrugs_cancer	primary	1083	4784	1824	206	72	13701106	17084	4784	1824	2960	206	72	134	1752	2826	3.77946	0.0939718	1.39631	0.0347382	-1.75672	0.155609	-11.2893	TRUE	10	29	LLT_Cholesky	OK		0.172609	-2.06171	-1.45174	0.127236	0.234164	43.7922	4.04025	1.48157e-29	-66.3819	28.8293	4.00023e-28	-63.086	27.3979	28.8293	27.3979	TRUE	27	Wald z; MPFR two-sided normal tail	Benjamini-Hochberg within phenotype	ICI-attenuated	7669281	13514	3555	1517	144	59	85	-1.50638	0.179137	-8.40908	0.221711	0.156065	0.31497	-37.7251	16.3838	-34.4292	14.9524	TRUE	TRUE	OK	LLT_Cholesky	TRUE
SJSTEN	MOXIFLOXACIN	F2_primary_v13_7phenotype_PSdrug_x_anyICI_ageHD_ns4_ageMissing_sex_region_yearFactor_NumDrugs_cancer	primary	2060	5975	21	60	9	13701106	17084	5975	21	5954	60	9	51	12	5903	1.24893	0.141629	1.35637	0.0338916	4.61024	0.488527	9.43703	TRUE	10	29	LLT_Cholesky	OK		100.508	3.65275	5.56773	38.5804	261.84	3.48663	3.88207	3.83496e-21	-47.0101	20.4162	5.17719e-20	-44.4074	19.2859	20.4162	19.2859	TRUE	27	Wald z; MPFR two-sided normal tail	Benjamini-Hochberg within phenotype	ICI-amplified	7669281	13514	4288	12	52	5	47	4.31001	0.62772	6.86614	74.4411	21.7519	254.758	-25.7445	11.1807	-23.1418	10.0504	TRUE	TRUE	OK	LLT_Cholesky	TRUE
SJSTEN	OXALIPLATIN	F2_primary_v13_7phenotype_PSdrug_x_anyICI_ageHD_ns4_ageMissing_sex_region_yearFactor_NumDrugs_cancer	primary	2246	23461	1382	52	33	13701106	17084	23461	1382	22079	52	33	19	1349	22060	-0.802202	0.230658	1.33702	0.0341046	1.86973	0.291815	6.40726	TRUE	10	29	LLT_Cholesky	OK		6.48656	1.29779	2.44168	3.66119	11.4923	0.448341	3.8077	1.48154e-10	-22.6328	9.82929	1.33339e-09	-20.4355	8.87504	9.82929	8.87504	TRUE	27	Wald z; MPFR two-sided normal tail	Benjamini-Hochberg within phenotype	ICI-amplified	7669281	13514	19862	1232	51	32	19	1.81427	0.294152	6.16781	6.13662	3.44783	10.9222	-21.0908	9.15962	-18.8936	8.20537	TRUE	TRUE	OK	LLT_Cholesky	TRUE
SJSTEN	FLUCONAZOLE	F2_primary_v13_7phenotype_PSdrug_x_anyICI_ageHD_ns4_ageMissing_sex_region_yearFactor_NumDrugs_cancer	primary	1266	6603	32	86	8	13701106	17084	6603	32	6571	86	8	78	24	6493	1.49051	0.114981	1.3586	0.0338884	2.64284	0.447904	5.90045	TRUE	10	29	LLT_Cholesky	OK		14.053	1.76496	3.52071	5.84134	33.8085	4.43935	3.89072	3.62504e-09	-19.4354	8.44069	2.4469e-08	-17.5259	7.61138	8.44069	7.61138	TRUE	27	Wald z; MPFR two-sided normal tail	Benjamini-Hochberg within phenotype	ICI-amplified	7669281	13514	5070	27	71	6	65	2.59806	0.504936	5.14534	13.4377	4.99485	36.1515	-15.1359	6.57342	-13.6318	5.92021	TRUE	TRUE	OK	LLT_Cholesky	TRUE
SJSTEN	LEVETIRACETAM	F2_primary_v13_7phenotype_PSdrug_x_anyICI_ageHD_ns4_ageMissing_sex_region_yearFactor_NumDrugs_cancer	primary	1744	42462	90	381	11	13701106	17084	42462	90	42372	381	11	370	79	42002	1.1381	0.0536955	1.35614	0.0339036	1.89882	0.332763	5.70622	TRUE	10	29	LLT_Cholesky	OK		6.67801	1.24662	2.55102	3.47855	12.8202	3.12084	3.88118	1.1551e-08	-18.2765	7.93738	6.23753e-08	-16.5901	7.20499	7.93738	7.20499	TRUE	27	Wald z; MPFR two-sided normal tail	Benjamini-Hochberg within phenotype	ICI-amplified	7669281	13514	25188	70	316	6	310	1.40913	0.436098	3.23123	4.0924	1.74089	9.62025	-6.69863	2.90918	-5.70537	2.47781	TRUE	TRUE	OK	LLT_Cholesky	TRUE
SJSTEN	ONDANSETRON	F2_primary_v13_7phenotype_PSdrug_x_anyICI_ageHD_ns4_ageMissing_sex_region_yearFactor_NumDrugs_cancer	primary	2224	9137	116	47	11	13701106	17084	9137	116	9021	47	11	36	105	8985	0.60299	0.173386	1.35627	0.0339086	2.06319	0.367116	5.61999	TRUE	10	29	LLT_Cholesky	OK		7.87104	1.34366	2.78273	3.83303	16.163	1.82758	3.8817	1.90969e-08	-17.7737	7.71904	8.59358e-08	-16.2697	7.06583	7.71904	7.06583	TRUE	27	Wald z; MPFR two-sided normal tail	Benjamini-Hochberg within phenotype	ICI-amplified	7669281	13514	5388	98	42	11	31	2.25169	0.376291	5.9839	9.50378	4.54566	19.8699	-19.9446	8.66183	-18.0351	7.83253	TRUE	TRUE	OK	LLT_Cholesky	TRUE
SJSTEN	INFLIXIMAB	F2_primary_v13_7phenotype_PSdrug_x_anyICI_ageHD_ns4_ageMissing_sex_region_yearFactor_NumDrugs_cancer	primary	1567	110982	308	36	5	13701106	17084	110982	308	110674	36	5	31	303	110643	-1.50046	0.179823	1.35976	0.0338696	2.65309	0.488094	5.43561	TRUE	10	29	LLT_Cholesky	OK		14.1978	1.69644	3.60974	5.45451	36.9563	0.223028	3.89525	5.46089e-08	-16.7231	7.26274	2.10634e-07	-15.3731	6.67647	7.26274	6.67647	TRUE	27	Wald z; MPFR two-sided normal tail	Benjamini-Hochberg within phenotype	ICI-amplified	7669281	13514	57150	190	23	4	19	2.94578	0.558596	5.27355	19.0255	6.36589	56.861	-15.8268	6.87351	-14.1404	6.14112	TRUE	TRUE	OK	LLT_Cholesky	TRUE
SJSTEN	FLUOROURACIL	F2_primary_v13_7phenotype_PSdrug_x_anyICI_ageHD_ns4_ageMissing_sex_region_yearFactor_NumDrugs_cancer	primary	1286	13551	659	18	9	13701106	17084	13551	659	12892	18	9	9	650	12883	-0.809829	0.334156	1.35348	0.0339154	1.8136	0.476528	3.80586	TRUE	10	29	LLT_Cholesky	OK		6.13248	0.879621	2.74758	2.40999	15.6048	0.444934	3.87087	0.000141313	-8.86453	3.84982	0.000476932	-7.64814	3.32154	3.84982	3.32154	TRUE	27	Wald z; MPFR two-sided normal tail	Benjamini-Hochberg within phenotype	ICI-amplified	7669281	13514	10993	600	16	9	7	2.0292	0.509213	3.98497	7.60797	2.80431	20.6401	-9.60354	4.17076	-8.25361	3.5845	TRUE	TRUE	OK	LLT_Cholesky	TRUE
SJSTEN	ESOMEPRAZOLE	F2_primary_v13_7phenotype_PSdrug_x_anyICI_ageHD_ns4_ageMissing_sex_region_yearFactor_NumDrugs_cancer	primary	1132	35563	112	70	5	13701106	17084	35563	112	35451	70	5	65	107	35386	-0.000844801	0.126464	1.35921	0.0338686	1.63468	0.477515	3.4233	TRUE	10	29	LLT_Cholesky	OK		5.12779	0.698763	2.57059	2.01126	13.0735	0.999156	3.89312	0.000618667	-7.38794	3.20854	0.001856	-6.28933	2.73142	3.20854	2.73142	TRUE	27	Wald z; MPFR two-sided normal tail	Benjamini-Hochberg within phenotype	ICI-amplified	7669281	13514	19900	90	57	3	54	1.38099	0.604966	2.28275	3.97882	1.21564	13.0227	-3.79668	1.64888	-3.20889	1.3936	TRUE	TRUE	OK	LLT_Cholesky	TRUE
SJSTEN	CARBOPLATIN	F2_primary_v13_7phenotype_PSdrug_x_anyICI_ageHD_ns4_ageMissing_sex_region_yearFactor_NumDrugs_cancer	primary	547	35954	10150	166	126	13701106	17084	35954	10150	25804	166	126	40	10024	25764	-0.156948	0.159913	1.33056	0.0348012	0.572287	0.185546	3.08435	TRUE	10	29	LLT_Cholesky	OK		1.77232	0.208624	0.93595	1.23198	2.54963	0.854748	3.78315	0.00204	-6.19481	2.69037	0.005508	-5.20155	2.25901	2.69037	2.25901	TRUE	27	Wald z; MPFR two-sided normal tail	Benjamini-Hochberg within phenotype	ICI-amplified	7669281	13514	28184	8848	149	113	36	0.493014	0.196175	2.51314	1.63724	1.11463	2.4049	-4.42566	1.92204	-3.69477	1.60462	TRUE	TRUE	OK	LLT_Cholesky	TRUE
SJSTEN	DOXYCYCLINE	F2_primary_v13_7phenotype_PSdrug_x_anyICI_ageHD_ns4_ageMissing_sex_region_yearFactor_NumDrugs_cancer	primary	1008	13150	55	137	5	13701106	17084	13150	55	13095	137	5	132	50	12963	1.51725	0.0886228	1.35932	0.0338701	1.50724	0.495853	3.03969	TRUE	10	29	LLT_Cholesky	OK		4.51426	0.535388	2.4791	1.70811	11.9305	4.55967	3.89355	0.00236819	-6.04563	2.62558	0.00581282	-5.14769	2.23561	2.62558	2.23561	TRUE	27	Wald z; MPFR two-sided normal tail	Benjamini-Hochberg within phenotype	ICI-amplified	7669281	13514	9927	52	114	5	109	1.65469	0.498982	3.31614	5.23147	1.96738	13.911	-6.99908	3.03966	-5.90047	2.56254	TRUE	TRUE	OK	LLT_Cholesky	TRUE
SJSTEN	LAMOTRIGINE	F2_primary_v13_7phenotype_PSdrug_x_anyICI_ageHD_ns4_ageMissing_sex_region_yearFactor_NumDrugs_cancer	primary	1699	24313	18	1464	7	13701106	17084	24313	18	24295	1464	7	1457	11	22838	3.43771	0.0299749	1.34973	0.0338921	1.55881	0.530369	2.9391	TRUE	10	29	LLT_Cholesky	OK		4.75316	0.519305	2.59831	1.68086	13.4411	31.1155	3.85637	0.00329163	-5.71637	2.48259	0.00740617	-4.90544	2.13041	2.48259	2.13041	TRUE	27	Wald z; MPFR two-sided normal tail	Benjamini-Hochberg within phenotype	ICI-amplified	7669281	13514	13770	13	1074	6	1068	2.12875	0.623186	3.41592	8.40437	2.4777	28.5077	-7.36082	3.19676	-6.14442	2.66849	TRUE	TRUE	OK	LLT_Cholesky	TRUE
SJSTEN	PREDNISONE	F2_primary_v13_7phenotype_PSdrug_x_anyICI_ageHD_ns4_ageMissing_sex_region_yearFactor_NumDrugs_cancer	primary	2518	35499	596	41	5	13701106	17084	35499	596	34903	41	5	36	591	34867	-0.395749	0.167129	1.35798	0.0338742	1.40223	0.482431	2.9066	TRUE	10	29	LLT_Cholesky	OK		4.06427	0.456685	2.34778	1.57883	10.4623	0.673176	3.88832	0.00365384	-5.61198	2.43725	0.00758875	-4.88109	2.11983	2.43725	2.11983	TRUE	27	Wald z; MPFR two-sided normal tail	Benjamini-Hochberg within phenotype	ICI-amplified	7669281	13514	25622	526	36	5	31	1.51354	0.487755	3.10308	4.54279	1.74641	11.8168	-6.25794	2.71779	-5.36	2.32782	TRUE	TRUE	OK	LLT_Cholesky	TRUE
SJSTEN	PANTOPRAZOLE	F2_primary_v13_7phenotype_PSdrug_x_anyICI_ageHD_ns4_ageMissing_sex_region_yearFactor_NumDrugs_cancer	primary	2289	25654	188	140	8	13701106	17084	25654	188	25466	140	8	132	180	25334	0.896521	0.0888402	1.35868	0.0338884	1.00834	0.376765	2.67632	TRUE	10	29	LLT_Cholesky	OK		2.74106	0.269897	1.74679	1.30983	5.73615	2.45106	3.89107	0.00744362	-4.9004	2.12822	0.0143556	-4.24362	1.84298	2.12822	1.84298	TRUE	27	Wald z; MPFR two-sided normal tail	Benjamini-Hochberg within phenotype	ICI-amplified	7669281	13514	16812	172	122	8	114	1.11894	0.379667	2.94717	3.06161	1.45471	6.44351	-5.74242	2.4939	-4.93149	2.14172	TRUE	TRUE	OK	LLT_Cholesky	TRUE
SJSTEN	ALLOPURINOL	F2_primary_v13_7phenotype_PSdrug_x_anyICI_ageHD_ns4_ageMissing_sex_region_yearFactor_NumDrugs_cancer	primary	104	7391	51	785	5	13701106	17084	7391	51	7340	785	5	780	46	6560	3.80047	0.0406096	1.39892	0.0339445	-1.19586	0.479094	-2.49609	TRUE	10	29	LLT_Cholesky	OK		0.302443	-2.13487	-0.256855	0.11826	0.773481	44.7223	4.05083	0.0125571	-4.37747	1.90111	0.0226027	-3.78969	1.64584	1.90111	1.64584	TRUE	27	Wald z; MPFR two-sided normal tail	Benjamini-Hochberg within phenotype	ICI-attenuated	7669281	13514	6111	48	680	5	675	-1.09639	0.480227	-2.28306	0.334075	0.130339	0.856278	-3.7975	1.64923	-3.20889	1.3936	TRUE	TRUE	OK	LLT_Cholesky	TRUE
SJSTEN	CISPLATIN	F2_primary_v13_7phenotype_PSdrug_x_anyICI_ageHD_ns4_ageMissing_sex_region_yearFactor_NumDrugs_cancer	primary	680	10757	814	22	10	13701106	17084	10757	814	9943	22	10	12	804	9931	-0.293184	0.289854	1.35696	0.0339371	0.911385	0.431794	2.11069	TRUE	10	29	LLT_Cholesky	OK		2.48777	0.0650847	1.75769	1.06725	5.799	0.745885	3.88436	0.0347985	-3.35818	1.45844	0.0587225	-2.83493	1.2312	1.45844	1.2312	FALSE	27	Wald z; MPFR two-sided normal tail	Benjamini-Hochberg within phenotype	Not FDR-significant	7669281	13514	8450	706	18	9	9	1.04913	0.475195	2.2078	2.85518	1.12498	7.24636	-3.60239	1.5645	-3.07914	1.33725	TRUE	TRUE	OK	LLT_Cholesky	TRUE
SJSTEN	TAZOBACTAM	F2_primary_v13_7phenotype_PSdrug_x_anyICI_ageHD_ns4_ageMissing_sex_region_yearFactor_NumDrugs_cancer	primary	2942	7105	56	117	5	13701106	17084	7105	56	7049	117	5	112	51	6937	1.6341	0.0962804	1.36239	0.0338716	0.801495	0.486721	1.64672	TRUE	10	29	LLT_Cholesky	OK		2.22887	-0.152461	1.75545	0.858592	5.78606	5.12483	3.90553	0.099615	-2.30644	1.00168	0.158212	-1.84382	0.800761	1.00168	0.800761	FALSE	27	Wald z; MPFR two-sided normal tail	Benjamini-Hochberg within phenotype	Not FDR-significant	7669281	13514	6094	44	111	5	106	1.04129	0.494771	2.1046	2.83288	1.07418	7.47098	-3.34312	1.4519	-2.8805	1.25099	FALSE	TRUE	OK	LLT_Cholesky	TRUE
SJSTEN	PIPERACILLIN	F2_primary_v13_7phenotype_PSdrug_x_anyICI_ageHD_ns4_ageMissing_sex_region_yearFactor_NumDrugs_cancer	primary	2413	6383	57	116	5	13701106	17084	6383	57	6326	116	5	111	52	6215	1.69217	0.0968049	1.36251	0.0338718	0.721124	0.486128	1.4834	TRUE	10	29	LLT_Cholesky	OK		2.05674	-0.23167	1.67392	0.793208	5.33302	5.43127	3.90598	0.137967	-1.98074	0.860223	0.203831	-1.59047	0.69073	0.860223	0.69073	FALSE	27	Wald z; MPFR two-sided normal tail	Benjamini-Hochberg within phenotype	Not FDR-significant	7669281	13514	5649	45	110	5	105	0.969542	0.493857	1.96321	2.63674	1.0016	6.94126	-3.00331	1.30432	-2.59785	1.12823	FALSE	TRUE	OK	LLT_Cholesky	TRUE
SJSTEN	BEVACIZUMAB	F2_primary_v13_7phenotype_PSdrug_x_anyICI_ageHD_ns4_ageMissing_sex_region_yearFactor_NumDrugs_cancer	primary	368	44007	5816	32	19	13701106	17084	44007	5816	38191	32	19	13	5797	38178	-1.38612	0.277868	1.36411	0.033987	0.529164	0.36167	1.46311	TRUE	10	29	LLT_Cholesky	OK		1.69751	-0.179696	1.23802	0.835524	3.44879	0.250044	3.91223	0.143436	-1.94186	0.843341	0.203831	-1.59047	0.69073	0.843341	0.69073	FALSE	27	Wald z; MPFR two-sided normal tail	Benjamini-Hochberg within phenotype	Not FDR-significant	7669281	13514	23685	3563	23	12	11	0.232701	0.419591	0.55459	1.262	0.554504	2.87221	-0.54615	0.23719	-0.469189	0.203766	FALSE	TRUE	OK	LLT_Cholesky	TRUE
SJSTEN	PACLITAXEL	F2_primary_v13_7phenotype_PSdrug_x_anyICI_ageHD_ns4_ageMissing_sex_region_yearFactor_NumDrugs_cancer	primary	2270	25095	3482	62	32	13701106	17084	25095	3482	21613	62	32	30	3450	21583	-0.167848	0.184185	1.35623	0.0341373	0.326933	0.257532	1.26948	TRUE	10	29	LLT_Cholesky	OK		1.38671	-0.177821	0.831687	0.837092	2.29719	0.845483	3.88154	0.204269	-1.58832	0.689799	0.275763	-1.28822	0.559465	0.689799	0.559465	FALSE	27	Wald z; MPFR two-sided normal tail	Benjamini-Hochberg within phenotype	Not FDR-significant	7669281	13514	20247	3129	54	30	24	0.443661	0.277687	1.5977	1.5584	0.904299	2.68563	-2.20628	0.958175	-1.85488	0.805565	FALSE	TRUE	OK	LLT_Cholesky	TRUE
SJSTEN	PEMETREXED	F2_primary_v13_7phenotype_PSdrug_x_anyICI_ageHD_ns4_ageMissing_sex_region_yearFactor_NumDrugs_cancer	primary	2332	6711	3247	42	37	13701106	17084	6711	3247	3464	42	37	5	3210	3459	-0.165058	0.448236	1.35364	0.0340865	0.557553	0.478622	1.16491	TRUE	10	29	LLT_Cholesky	OK		1.74639	-0.380528	1.49563	0.683501	4.46217	0.847844	3.8715	0.244054	-1.41037	0.612515	0.313783	-1.15905	0.50337	0.612515	0.50337	FALSE	27	Wald z; MPFR two-sided normal tail	Benjamini-Hochberg within phenotype	Not FDR-significant	7669281	13514	5352	2690	40	35	5	0.454011	0.48071	0.94446	1.57462	0.613753	4.03976	-1.0644	0.462263	-0.813086	0.353119	FALSE	TRUE	OK	LLT_Cholesky	TRUE
SJSTEN	LENVATINIB	F2_primary_v13_7phenotype_PSdrug_x_anyICI_ageHD_ns4_ageMissing_sex_region_yearFactor_NumDrugs_cancer	primary	1729	23979	10936	58	50	13701106	17084	23979	10936	13043	58	50	8	10886	13035	-0.788591	0.354523	1.37086	0.0341617	0.415021	0.382771	1.08425	TRUE	10	29	LLT_Cholesky	OK		1.5144	-0.335197	1.16524	0.715197	3.20669	0.454485	3.93872	0.278253	-1.27923	0.555561	0.341492	-1.07443	0.46662	0.555561	0.46662	FALSE	27	Wald z; MPFR two-sided normal tail	Benjamini-Hochberg within phenotype	Not FDR-significant	7669281	13514	18439	8271	45	39	6	0.45401	0.440691	1.03022	1.57461	0.66383	3.73501	-1.19434	0.518693	-0.894231	0.38836	FALSE	TRUE	OK	LLT_Cholesky	TRUE
SJSTEN	GEMCITABINE	F2_primary_v13_7phenotype_PSdrug_x_anyICI_ageHD_ns4_ageMissing_sex_region_yearFactor_NumDrugs_cancer	primary	1372	16872	1644	40	8	13701106	17084	16872	1644	15228	40	8	32	1636	15196	0.210956	0.178477	1.36581	0.0339956	-0.406197	0.398565	-1.01915	TRUE	10	29	LLT_Cholesky	OK		0.666179	-1.18737	0.374975	0.305023	1.45496	1.23486	3.91891	0.308132	-1.17723	0.511263	0.36172	-1.01688	0.441627	0.511263	0.441627	FALSE	27	Wald z; MPFR two-sided normal tail	Benjamini-Hochberg within phenotype	Not FDR-significant	7669281	13514	12823	1318	33	7	26	-0.390761	0.429532	-0.909736	0.676542	0.291525	1.57005	-1.01346	0.440139	-0.808663	0.351198	FALSE	TRUE	OK	LLT_Cholesky	TRUE
SJSTEN	CABOZANTINIB	F2_primary_v13_7phenotype_PSdrug_x_anyICI_ageHD_ns4_ageMissing_sex_region_yearFactor_NumDrugs_cancer	primary	478	38066	4190	21	9	13701106	17084	38066	4190	33876	21	9	12	4181	33864	-0.671471	0.289613	1.36468	0.0339407	-0.259153	0.442754	-0.58532	TRUE	10	29	LLT_Cholesky	OK		0.771705	-1.12693	0.608629	0.324025	1.83791	0.510956	3.91449	0.558333	-0.5828	0.253107	0.628124	-0.465017	0.201954	0.253107	0.201954	FALSE	27	Wald z; MPFR two-sided normal tail	Benjamini-Hochberg within phenotype	Not FDR-significant	7669281	13514	19019	2703	18	8	10	-0.216337	0.476532	-0.453982	0.805464	0.316535	2.04961	-0.431026	0.187192	-0.393286	0.170802	FALSE	TRUE	OK	LLT_Cholesky	TRUE
SJSTEN	ACETAMINOPHEN	F2_primary_v13_7phenotype_PSdrug_x_anyICI_ageHD_ns4_ageMissing_sex_region_yearFactor_NumDrugs_cancer	primary	31	155548	193	555	6	13701106	17084	155548	193	155355	555	6	549	187	154806	1.26053	0.0441505	1.35908	0.0338782	0.122439	0.419943	0.291561	TRUE	10	29	LLT_Cholesky	OK		1.13025	-0.700634	0.945512	0.496271	2.57413	3.52728	3.89261	0.770623	-0.260557	0.113158	0.832272	-0.183595	0.0797345	0.113158	0.0797345	FALSE	27	Wald z; MPFR two-sided normal tail	Benjamini-Hochberg within phenotype	Not FDR-significant	7669281	13514	51359	151	450	6	444	0.241191	0.422748	0.570533	1.27276	0.555782	2.91469	-0.565077	0.24541	-0.469189	0.203766	FALSE	TRUE	OK	LLT_Cholesky	TRUE
SJSTEN	SULFAMETHOXAZOLE	F2_primary_v13_7phenotype_PSdrug_x_anyICI_ageHD_ns4_ageMissing_sex_region_yearFactor_NumDrugs_cancer	primary	2886	8708	45	373	6	13701106	17084	8708	45	8663	373	6	367	39	8296	3.25787	0.055781	1.36706	0.0338796	-0.0810303	0.45795	-0.176941	TRUE	10	29	LLT_Cholesky	OK		0.922166	-0.978597	0.816536	0.375838	2.26265	25.994	3.92379	0.859555	-0.151341	0.0657266	0.892614	-0.113601	0.0493362	0.0657266	0.0493362	FALSE	27	Wald z; MPFR two-sided normal tail	Benjamini-Hochberg within phenotype	Not FDR-significant	7669281	13514	6910	40	323	6	317	0.125647	0.463503	0.271082	1.13388	0.457123	2.81256	-0.240381	0.104396	-0.240381	0.104396	FALSE	TRUE	OK	LLT_Cholesky	FALSE
SJSTEN	TRIMETHOPRIM	F2_primary_v13_7phenotype_PSdrug_x_anyICI_ageHD_ns4_ageMissing_sex_region_yearFactor_NumDrugs_cancer	primary	3162	9949	48	396	6	13701106	17084	9949	48	9901	396	6	390	42	9511	3.06738	0.0538122	1.36493	0.0338788	0.0349154	0.454118	0.0768861	TRUE	10	29	LLT_Cholesky	OK		1.03553	-0.85514	0.92497	0.425224	2.52179	21.4855	3.91544	0.938714	-0.0632442	0.0274666	0.938714	-0.0632442	0.0274666	0.0274666	0.0274666	FALSE	27	Wald z; MPFR two-sided normal tail	Benjamini-Hochberg within phenotype	Not FDR-significant	7669281	13514	7904	41	346	6	340	0.276351	0.46135	0.599005	1.31831	0.533723	3.25626	-0.599348	0.260293	-0.469189	0.203766	FALSE	TRUE	OK	LLT_Cholesky	TRUE
DRESS	APIXABAN	F2_primary_v13_7phenotype_PSdrug_x_anyICI_ageHD_ns4_ageMissing_sex_region_yearFactor_NumDrugs_cancer	primary	204	134792	238	39	5	13701106	19104	134792	238	134554	39	5	34	233	134520	-1.5836	0.17161	-0.127546	0.0642748	4.76912	0.492295	9.68751	TRUE	10	29	LLT_Cholesky	OK		117.815	3.80424	5.734	44.8909	309.203	0.205235	0.880253	3.40723e-22	-49.431	21.4676	3.40723e-21	-47.1284	20.4676	21.4676	20.4676	TRUE	10	Wald z; MPFR two-sided normal tail	Benjamini-Hochberg within phenotype	ICI-amplified	7669281	15899	83623	210	32	4	28	4.61589	0.546861	8.4407	101.077	34.6071	295.218	-37.9952	16.5011	-35.6926	15.5011	TRUE	TRUE	OK	LLT_Cholesky	TRUE
DRESS	LANSOPRAZOLE	F2_primary_v13_7phenotype_PSdrug_x_anyICI_ageHD_ns4_ageMissing_sex_region_yearFactor_NumDrugs_cancer	primary	1705	23836	107	156	10	13701106	19104	23836	107	23729	156	10	146	97	23583	1.2102	0.0841657	-0.142493	0.0647475	2.76424	0.34959	7.90708	TRUE	10	29	LLT_Cholesky	OK		15.8669	2.07905	3.44942	7.99688	31.4821	3.35416	0.867194	2.635e-15	-33.5699	14.5792	1.3175e-14	-31.9605	13.8802	14.5792	13.8802	TRUE	10	Wald z; MPFR two-sided normal tail	Benjamini-Hochberg within phenotype	ICI-amplified	7669281	15899	7788	101	130	8	122	2.40869	0.386799	6.22724	11.1194	5.20998	23.7314	-21.4683	9.32355	-20.2643	8.80067	TRUE	TRUE	OK	LLT_Cholesky	TRUE
DRESS	ESOMEPRAZOLE	F2_primary_v13_7phenotype_PSdrug_x_anyICI_ageHD_ns4_ageMissing_sex_region_yearFactor_NumDrugs_cancer	primary	1132	35563	112	147	7	13701106	19104	35563	112	35451	147	7	140	105	35311	0.78453	0.0863289	-0.132215	0.0644626	2.83808	0.405876	6.9925	TRUE	10	29	LLT_Cholesky	OK		17.083	2.04258	3.63359	7.7105	37.8483	2.19138	0.876153	2.70036e-12	-26.6376	11.5686	9.0012e-12	-25.4337	11.0457	11.5686	11.0457	TRUE	10	Wald z; MPFR two-sided normal tail	Benjamini-Hochberg within phenotype	ICI-amplified	7669281	15899	19900	90	132	7	125	2.93143	0.410161	7.14703	18.7544	8.3941	41.9019	-27.7512	12.0522	-26.1417	11.3532	TRUE	TRUE	OK	LLT_Cholesky	TRUE
DRESS	AMOXICILLIN	F2_primary_v13_7phenotype_PSdrug_x_anyICI_ageHD_ns4_ageMissing_sex_region_yearFactor_NumDrugs_cancer	primary	170	25663	112	654	6	13701106	19104	25663	112	25551	654	6	648	106	24903	1.83898	0.041401	-0.129841	0.0643741	1.88789	0.430646	4.38385	TRUE	10	29	LLT_Cholesky	OK		6.60539	1.04384	2.73194	2.84009	15.3626	6.29012	0.878235	1.16599e-05	-11.3594	4.9333	2.91498e-05	-10.4431	4.53536	4.9333	4.53536	TRUE	10	Wald z; MPFR two-sided normal tail	Benjamini-Hochberg within phenotype	ICI-amplified	7669281	15899	19090	94	570	6	564	1.96571	0.432432	4.5457	7.13996	3.05921	16.6641	-12.1153	5.26159	-11.199	4.86365	TRUE	TRUE	OK	LLT_Cholesky	TRUE
DRESS	OXALIPLATIN	F2_primary_v13_7phenotype_PSdrug_x_anyICI_ageHD_ns4_ageMissing_sex_region_yearFactor_NumDrugs_cancer	primary	2246	23461	1382	15	5	13701106	19104	23461	1382	22079	15	5	10	1377	22069	-1.34126	0.317356	-0.136244	0.0643085	2.08308	0.55242	3.77082	TRUE	10	29	LLT_Cholesky	OK		8.02914	1.00035	3.1658	2.71925	23.7077	0.261516	0.872629	0.000162709	-8.72354	3.78859	0.000325419	-8.0304	3.48756	3.78859	3.48756	TRUE	10	Wald z; MPFR two-sided normal tail	Benjamini-Hochberg within phenotype	ICI-amplified	7669281	15899	19862	1232	14	5	9	2.13931	0.562988	3.79992	8.49358	2.81757	25.604	-8.84055	3.8394	-8.1474	3.53837	TRUE	TRUE	OK	LLT_Cholesky	TRUE
DRESS	TRIMETHOPRIM	F2_primary_v13_7phenotype_PSdrug_x_anyICI_ageHD_ns4_ageMissing_sex_region_yearFactor_NumDrugs_cancer	primary	3162	9949	48	522	5	13701106	19104	9949	48	9901	522	5	517	43	9384	3.09961	0.0475162	-0.119065	0.0642776	1.45246	0.493057	2.94582	TRUE	10	29	LLT_Cholesky	OK		4.2736	0.486082	2.41883	1.62593	11.2327	22.1893	0.88775	0.00322101	-5.73806	2.49201	0.00536835	-5.22723	2.27016	2.49201	2.27016	TRUE	10	Wald z; MPFR two-sided normal tail	Benjamini-Hochberg within phenotype	ICI-amplified	7669281	15899	7904	41	485	4	481	1.22564	0.544529	2.25082	3.40633	1.17161	9.90354	-3.7133	1.61266	-3.35662	1.45776	TRUE	TRUE	OK	LLT_Cholesky	TRUE
DRESS	SULFAMETHOXAZOLE	F2_primary_v13_7phenotype_PSdrug_x_anyICI_ageHD_ns4_ageMissing_sex_region_yearFactor_NumDrugs_cancer	primary	2886	8708	45	493	5	13701106	19104	8708	45	8663	493	5	488	40	8175	3.31117	0.0493334	-0.116107	0.0642784	1.30899	0.496044	2.63885	TRUE	10	29	LLT_Cholesky	OK		3.70242	0.336758	2.28121	1.4004	9.78856	27.4172	0.89038	0.00831874	-4.78924	2.07994	0.0104819	-4.5581	1.97956	2.07994	1.97956	TRUE	10	Wald z; MPFR two-sided normal tail	Benjamini-Hochberg within phenotype	ICI-amplified	7669281	15899	6910	40	457	4	453	1.0627	0.546148	1.94581	2.89418	0.9923	8.44126	-2.96273	1.2867	-2.73959	1.18979	FALSE	TRUE	OK	LLT_Cholesky	TRUE
DRESS	CARBOPLATIN	F2_primary_v13_7phenotype_PSdrug_x_anyICI_ageHD_ns4_ageMissing_sex_region_yearFactor_NumDrugs_cancer	primary	547	35954	10150	26	15	13701106	19104	35954	10150	25804	26	15	11	10135	25793	-1.2525	0.302681	-0.115655	0.0652873	1.06124	0.402575	2.63614	TRUE	10	29	LLT_Cholesky	OK		2.88997	0.272212	1.85028	1.31286	6.36159	0.285791	0.890783	0.00838553	-4.78125	2.07647	0.0104819	-4.5581	1.97956	2.07647	1.97956	TRUE	10	Wald z; MPFR two-sided normal tail	Benjamini-Hochberg within phenotype	ICI-amplified	7669281	15899	28184	8848	26	15	11	0.963107	0.403395	2.3875	2.61982	1.18823	5.7762	-4.07671	1.77049	-3.56588	1.54864	TRUE	TRUE	OK	LLT_Cholesky	TRUE
DRESS	VEMURAFENIB	F2_primary_v13_7phenotype_PSdrug_x_anyICI_ageHD_ns4_ageMissing_sex_region_yearFactor_NumDrugs_cancer	primary	3246	5491	212	66	10	13701106	19104	5491	212	5279	66	10	56	202	5223	2.82199	0.13837	-0.110164	0.0649279	0.659111	0.361123	1.82517	TRUE	10	29	LLT_Cholesky	OK		1.93307	-0.048677	1.3669	0.952489	3.92316	16.8103	0.895688	0.0679753	-2.68861	1.16765	0.0755281	-2.58325	1.12189	1.16765	1.12189	FALSE	10	Wald z; MPFR two-sided normal tail	Benjamini-Hochberg within phenotype	Not FDR-significant	7669281	15899	2721	167	52	9	43	0.680921	0.385008	1.76859	1.9757	0.928968	4.20184	-2.56444	1.11372	-2.45908	1.06796	FALSE	TRUE	OK	LLT_Cholesky	TRUE
DRESS	VANCOMYCIN	F2_primary_v13_7phenotype_PSdrug_x_anyICI_ageHD_ns4_ageMissing_sex_region_yearFactor_NumDrugs_cancer	primary	3231	17707	76	1275	5	13701106	19104	17707	76	17631	1275	5	1270	71	16361	3.40538	0.0315643	-0.103498	0.0642891	0.611567	0.479421	1.27564	TRUE	10	29	LLT_Cholesky	OK		1.84332	-0.328082	1.55122	0.720304	4.7172	30.1257	0.901678	0.202084	-1.59907	0.694467	0.202084	-1.59907	0.694467	0.694467	0.694467	FALSE	10	Wald z; MPFR two-sided normal tail	Benjamini-Hochberg within phenotype	Not FDR-significant	7669281	15899	13199	76	988	5	983	0.742317	0.479739	1.54733	2.1008	0.820407	5.37946	-2.10552	0.914414	-2.10552	0.914414	FALSE	TRUE	OK	LLT_Cholesky	TRUE
AGEP	CARBOPLATIN	F2_primary_v13_7phenotype_PSdrug_x_anyICI_ageHD_ns4_ageMissing_sex_region_yearFactor_NumDrugs_cancer	primary	547	35954	10150	28	13	13701106	4800	35954	10150	25804	28	13	15	10137	25789	0.26052	0.262871	-0.455223	0.145862	0.871906	0.4065	2.14491	TRUE	12	29	LLT_Cholesky	OK		2.39146	0.0751792	1.66863	1.07808	5.3049	1.2976	0.634307	0.0319603	-3.44326	1.49539	0.0319603	-3.44326	1.49539	1.49539	1.49539	TRUE	1	Wald z; MPFR two-sided normal tail	Benjamini-Hochberg within phenotype	ICI-amplified	7669281	4056	28184	8848	28	13	15	0.79884	0.409389	1.9513	2.22296	0.996459	4.95911	-2.97551	1.29225	-2.97551	1.29225	FALSE	TRUE	OK	LLT_Cholesky	TRUE
INEPH	OMEPRAZOLE	F2_primary_v13_7phenotype_PSdrug_x_anyICI_ageHD_ns4_ageMissing_sex_region_yearFactor_NumDrugs_cancer	primary	2218	26481	205	903	89	13701106	13974	26481	205	26276	903	89	814	116	25462	2.93492	0.038582	2.35212	0.0420366	2.33505	0.15639	14.9309	TRUE	10	29	LLT_Cholesky	OK		10.33	2.02853	2.64157	7.60293	14.0353	18.82	10.5079	2.07397e-50	-114.4	49.6832	5.59973e-49	-111.104	48.2518	49.6832	48.2518	TRUE	27	Wald z; MPFR two-sided normal tail	Benjamini-Hochberg within phenotype	ICI-amplified	7669281	9746	17308	180	733	71	662	1.93584	0.168455	11.4917	6.92987	4.98122	9.64083	-68.7047	29.8381	-66.102	28.7077	TRUE	TRUE	OK	LLT_Cholesky	TRUE
INEPH	CELECOXIB	F2_primary_v13_7phenotype_PSdrug_x_anyICI_ageHD_ns4_ageMissing_sex_region_yearFactor_NumDrugs_cancer	primary	600	12297	42	34	19	13701106	13974	12297	42	12255	34	19	15	23	12240	-0.0291238	0.262012	2.38763	0.0416668	5.42734	0.415309	13.0682	TRUE	10	29	LLT_Cholesky	OK		227.543	4.61335	6.24133	100.821	513.54	0.971296	10.8877	5.00349e-39	-88.1907	38.3007	6.75471e-38	-85.588	37.1704	38.3007	37.1704	TRUE	27	Wald z; MPFR two-sided normal tail	Benjamini-Hochberg within phenotype	ICI-amplified	7669281	9746	8410	34	30	17	13	5.21839	0.452591	11.53	184.637	76.0454	448.296	-69.1491	30.0311	-66.102	28.7077	TRUE	TRUE	OK	LLT_Cholesky	TRUE
INEPH	IBUPROFEN	F2_primary_v13_7phenotype_PSdrug_x_anyICI_ageHD_ns4_ageMissing_sex_region_yearFactor_NumDrugs_cancer	primary	1519	63055	160	576	41	13701106	13974	63055	160	62895	576	41	535	119	62360	1.90492	0.0452181	2.37667	0.0417961	2.09301	0.200762	10.4253	TRUE	10	29	LLT_Cholesky	OK		8.10928	1.69952	2.4865	5.47134	12.0191	6.71886	10.7689	1.89968e-25	-56.9229	24.7213	1.70971e-24	-54.7257	23.7671	24.7213	23.7671	TRUE	27	Wald z; MPFR two-sided normal tail	Benjamini-Hochberg within phenotype	ICI-amplified	7669281	9746	33874	120	472	34	438	1.89414	0.22053	8.58904	6.64682	4.31419	10.2407	-39.2752	17.057	-37.078	16.1028	TRUE	TRUE	OK	LLT_Cholesky	TRUE
INEPH	LEVOFLOXACIN	F2_primary_v13_7phenotype_PSdrug_x_anyICI_ageHD_ns4_ageMissing_sex_region_yearFactor_NumDrugs_cancer	primary	1751	20575	83	65	12	13701106	13974	20575	83	20492	65	12	53	71	20439	0.504255	0.13825	2.39306	0.0416341	2.69683	0.351419	7.67411	TRUE	10	29	LLT_Cholesky	OK		14.8326	2.00806	3.38559	7.44884	29.5355	1.65575	10.947	1.66571e-14	-31.7259	13.7784	1.12435e-13	-29.8164	12.9491	13.7784	12.9491	TRUE	27	Wald z; MPFR two-sided normal tail	Benjamini-Hochberg within phenotype	ICI-amplified	7669281	9746	12946	65	55	11	44	2.53327	0.373069	6.79034	12.5946	6.06216	26.1663	-25.2163	10.9513	-23.5299	10.2189	TRUE	TRUE	OK	LLT_Cholesky	TRUE
INEPH	ACETAMINOPHEN	F2_primary_v13_7phenotype_PSdrug_x_anyICI_ageHD_ns4_ageMissing_sex_region_yearFactor_NumDrugs_cancer	primary	31	155548	193	137	11	13701106	13974	155548	193	155355	137	11	126	182	155229	-0.146506	0.090236	2.39418	0.0416285	1.99542	0.329659	6.05297	TRUE	10	29	LLT_Cholesky	OK		7.35526	1.3493	2.64154	3.85471	14.0347	0.863721	10.9593	1.42199e-09	-20.3712	8.8471	7.67872e-09	-18.6848	8.11471	8.8471	8.11471	TRUE	27	Wald z; MPFR two-sided normal tail	Benjamini-Hochberg within phenotype	ICI-amplified	7669281	9746	51359	151	120	8	112	1.21664	0.379653	3.20462	3.37583	1.60406	7.10464	-6.60586	2.86889	-6.01611	2.61276	TRUE	TRUE	OK	LLT_Cholesky	TRUE
INEPH	RABEPRAZOLE	F2_primary_v13_7phenotype_PSdrug_x_anyICI_ageHD_ns4_ageMissing_sex_region_yearFactor_NumDrugs_cancer	primary	2592	2447	17	69	12	13701106	13974	2447	17	2430	69	12	57	5	2373	2.42436	0.135662	2.39322	0.0416279	3.32314	0.557607	5.95965	TRUE	10	29	LLT_Cholesky	OK		27.7474	2.23025	4.41603	9.30222	82.7672	11.295	10.9487	2.52776e-09	-19.7959	8.59726	1.13749e-08	-18.2919	7.94405	8.59726	7.94405	TRUE	27	Wald z; MPFR two-sided normal tail	Benjamini-Hochberg within phenotype	ICI-amplified	7669281	9746	1290	15	32	10	22	3.08142	0.596756	5.16362	21.7894	6.76528	70.1788	-15.2334	6.6158	-13.8835	6.02954	TRUE	TRUE	OK	LLT_Cholesky	TRUE
INEPH	MEROPENEM	F2_primary_v13_7phenotype_PSdrug_x_anyICI_ageHD_ns4_ageMissing_sex_region_yearFactor_NumDrugs_cancer	primary	1935	3830	20	28	6	13701106	13974	3830	20	3810	28	6	22	14	3788	1.04066	0.215511	2.39798	0.0416043	3.15529	0.552926	5.70654	TRUE	10	29	LLT_Cholesky	OK		23.4598	2.07158	4.239	7.93732	69.3388	2.8311	11.0009	1.15299e-08	-18.2783	7.93818	4.44723e-08	-16.9284	7.35191	7.93818	7.35191	TRUE	27	Wald z; MPFR two-sided normal tail	Benjamini-Hochberg within phenotype	ICI-amplified	7669281	9746	3335	20	27	6	21	2.92588	0.549877	5.32097	18.6507	6.34802	54.7963	-16.0865	6.98626	-14.5824	6.33305	TRUE	TRUE	OK	LLT_Cholesky	TRUE
INEPH	PANTOPRAZOLE	F2_primary_v13_7phenotype_PSdrug_x_anyICI_ageHD_ns4_ageMissing_sex_region_yearFactor_NumDrugs_cancer	primary	2289	25654	188	1041	53	13701106	13974	25654	188	25466	1041	53	988	135	24478	3.05522	0.0354884	2.37881	0.0418696	0.971718	0.175132	5.54848	TRUE	10	29	LLT_Cholesky	OK		2.64248	0.628465	1.31497	1.87473	3.72465	21.2259	10.7921	2.88165e-08	-17.3623	7.54036	9.72557e-08	-16.1459	7.01209	7.54036	7.01209	TRUE	27	Wald z; MPFR two-sided normal tail	Benjamini-Hochberg within phenotype	ICI-amplified	7669281	9746	16812	172	473	49	424	1.44467	0.186538	7.74465	4.24046	2.94192	6.11215	-32.2786	14.0184	-30.3691	13.1891	TRUE	TRUE	OK	LLT_Cholesky	TRUE
INEPH	LOSARTAN	F2_primary_v13_7phenotype_PSdrug_x_anyICI_ageHD_ns4_ageMissing_sex_region_yearFactor_NumDrugs_cancer	primary	1813	13676	47	23	6	13701106	13974	13676	47	13629	23	6	17	41	13612	0.0387508	0.243122	2.39659	0.0416042	2.71291	0.520719	5.20993	TRUE	10	29	LLT_Cholesky	OK		15.073	1.69232	3.7335	5.43205	41.8251	1.03951	10.9857	1.88914e-07	-15.482	6.72373	5.66743e-07	-14.3834	6.24661	6.72373	6.24661	TRUE	27	Wald z; MPFR two-sided normal tail	Benjamini-Hochberg within phenotype	ICI-amplified	7669281	9746	7821	34	20	6	14	2.75191	0.553743	4.96965	15.6726	5.29411	46.3967	-14.2149	6.17346	-12.9985	5.64518	TRUE	TRUE	OK	LLT_Cholesky	TRUE
INEPH	CIPROFLOXACIN	F2_primary_v13_7phenotype_PSdrug_x_anyICI_ageHD_ns4_ageMissing_sex_region_yearFactor_NumDrugs_cancer	primary	677	24816	58	251	11	13701106	13974	24816	58	24758	251	11	240	47	24518	1.84932	0.0667147	2.39795	0.0416369	1.87343	0.36386	5.14876	TRUE	10	29	LLT_Cholesky	OK		6.51058	1.16028	2.58658	3.19081	13.2843	6.35549	11.0006	2.62216e-07	-15.1541	6.58134	7.07984e-07	-14.1608	6.14998	6.58134	6.14998	TRUE	27	Wald z; MPFR two-sided normal tail	Benjamini-Hochberg within phenotype	ICI-amplified	7669281	9746	18556	56	239	10	229	1.43901	0.383393	3.75334	4.2165	1.98888	8.93915	-8.65364	3.75823	-7.55503	3.28111	TRUE	TRUE	OK	LLT_Cholesky	TRUE
INEPH	ENFORTUMAB VEDOTIN	F2_primary_v13_7phenotype_PSdrug_x_anyICI_ageHD_ns4_ageMissing_sex_region_yearFactor_NumDrugs_cancer	primary	1083	4784	1824	15	5	13701106	13974	4784	1824	2960	15	5	10	1819	2950	2.3619	0.319242	2.41185	0.0417279	-2.71598	0.550759	-4.93135	TRUE	10	29	LLT_Cholesky	OK		0.0661398	-3.79545	-1.63652	0.0224727	0.194657	10.6111	11.1545	8.1663e-07	-14.0181	6.08797	2.00446e-06	-13.1201	5.698	6.08797	5.698	TRUE	27	Wald z; MPFR two-sided normal tail	Benjamini-Hochberg within phenotype	ICI-attenuated	7669281	9746	3555	1517	11	5	6	-2.0999	0.608713	-3.44974	0.122468	0.0371438	0.403796	-7.48557	3.25094	-6.75468	2.93352	TRUE	TRUE	OK	LLT_Cholesky	TRUE
INEPH	HYDROCHLOROTHIAZIDE	F2_primary_v13_7phenotype_PSdrug_x_anyICI_ageHD_ns4_ageMissing_sex_region_yearFactor_NumDrugs_cancer	primary	1484	21213	52	43	5	13701106	13974	21213	52	21161	43	5	38	47	21123	0.266876	0.163055	2.39736	0.0415996	2.37788	0.517339	4.59637	TRUE	10	29	LLT_Cholesky	OK		10.782	1.36392	3.39185	3.91148	29.7208	1.30588	10.9941	4.29912e-06	-12.3571	5.36662	9.67301e-06	-11.5462	5.01444	5.36662	5.01444	TRUE	27	Wald z; MPFR two-sided normal tail	Benjamini-Hochberg within phenotype	ICI-amplified	7669281	9746	12412	43	38	4	34	1.81814	0.567451	3.20405	6.16041	2.02579	18.7338	-6.6039	2.86804	-6.01611	2.61276	TRUE	TRUE	OK	LLT_Cholesky	TRUE
INEPH	PEMETREXED	F2_primary_v13_7phenotype_PSdrug_x_anyICI_ageHD_ns4_ageMissing_sex_region_yearFactor_NumDrugs_cancer	primary	2332	6711	3247	154	128	13701106	13974	6711	3247	3464	154	128	26	3119	3438	2.52924	0.200152	2.35772	0.0425823	-0.8192	0.221644	-3.69602	TRUE	10	29	LLT_Cholesky	OK		0.440784	-1.25361	-0.384786	0.285471	0.680596	12.5439	10.5668	0.000219008	-8.4264	3.65954	0.000454862	-7.69552	3.34212	3.65954	3.34212	TRUE	27	Wald z; MPFR two-sided normal tail	Benjamini-Hochberg within phenotype	ICI-attenuated	7669281	9746	5352	2690	148	125	23	-0.807589	0.233957	-3.45187	0.445932	0.281919	0.705364	-7.49344	3.25436	-6.75468	2.93352	TRUE	TRUE	OK	LLT_Cholesky	TRUE
INEPH	ESOMEPRAZOLE	F2_primary_v13_7phenotype_PSdrug_x_anyICI_ageHD_ns4_ageMissing_sex_region_yearFactor_NumDrugs_cancer	primary	1132	35563	112	2013	12	13701106	13974	35563	112	35451	2013	12	2001	100	33450	3.57885	0.0286918	2.38526	0.0415994	-1.14677	0.313589	-3.65691	TRUE	10	29	LLT_Cholesky	OK		0.317662	-1.76139	-0.532144	0.171806	0.587344	35.8321	10.8619	0.000255274	-8.27317	3.59299	0.000492313	-7.6164	3.30776	3.59299	3.30776	TRUE	27	Wald z; MPFR two-sided normal tail	Benjamini-Hochberg within phenotype	ICI-attenuated	7669281	9746	19900	90	1196	11	1185	-0.96882	0.327688	-2.95653	0.379531	0.199672	0.721399	-5.77274	2.50707	-5.24949	2.27983	TRUE	TRUE	OK	LLT_Cholesky	TRUE
INEPH	GEMCITABINE	F2_primary_v13_7phenotype_PSdrug_x_anyICI_ageHD_ns4_ageMissing_sex_region_yearFactor_NumDrugs_cancer	primary	1372	16872	1644	46	12	13701106	13974	16872	1644	15228	46	12	34	1632	15194	1.23317	0.175072	2.42609	0.0420968	-1.23939	0.340576	-3.6391	TRUE	10	29	LLT_Cholesky	OK		0.289561	-1.9069	-0.571872	0.14854	0.564468	3.43208	11.3146	0.000273596	-8.20386	3.56289	0.000492473	-7.61607	3.30762	3.56289	3.30762	TRUE	27	Wald z; MPFR two-sided normal tail	Benjamini-Hochberg within phenotype	ICI-attenuated	7669281	9746	12823	1318	46	12	34	-1.19292	0.341377	-3.49443	0.303335	0.155361	0.592247	-7.65204	3.32324	-6.75468	2.93352	TRUE	TRUE	OK	LLT_Cholesky	TRUE
INEPH	LANSOPRAZOLE	F2_primary_v13_7phenotype_PSdrug_x_anyICI_ageHD_ns4_ageMissing_sex_region_yearFactor_NumDrugs_cancer	primary	1705	23836	107	1358	16	13701106	13974	23836	107	23729	1358	16	1342	91	22387	3.60068	0.0324211	2.37003	0.0416235	-0.81501	0.279423	-2.91676	TRUE	10	29	LLT_Cholesky	OK		0.442635	-1.36267	-0.26735	0.255977	0.765405	36.623	10.6977	0.00353691	-5.6445	2.45138	0.00596853	-5.12125	2.22413	2.45138	2.22413	TRUE	27	Wald z; MPFR two-sided normal tail	Benjamini-Hochberg within phenotype	ICI-attenuated	7669281	9746	7788	101	141	16	125	0.702792	0.294987	2.38246	2.01938	1.13273	3.60008	-4.06299	1.76453	-3.65752	1.58844	TRUE	TRUE	OK	LLT_Cholesky	FALSE
INEPH	LENVATINIB	F2_primary_v13_7phenotype_PSdrug_x_anyICI_ageHD_ns4_ageMissing_sex_region_yearFactor_NumDrugs_cancer	primary	1729	23979	10936	29	21	13701106	13974	23979	10936	13043	29	21	8	10915	13035	0.215273	0.355414	2.42314	0.0417716	-1.20768	0.418052	-2.88884	TRUE	10	29	LLT_Cholesky	OK		0.298889	-2.02705	-0.388316	0.131724	0.678198	1.2402	11.2812	0.00386672	-5.55535	2.41266	0.00614126	-5.09273	2.21174	2.41266	2.21174	TRUE	27	Wald z; MPFR two-sided normal tail	Benjamini-Hochberg within phenotype	ICI-attenuated	7669281	9746	18439	8271	19	12	7	-1.74453	0.478159	-3.64843	0.174727	0.0684463	0.446035	-8.24015	3.57865	-7.2469	3.14729	TRUE	TRUE	OK	LLT_Cholesky	TRUE
INEPH	BEVACIZUMAB	F2_primary_v13_7phenotype_PSdrug_x_anyICI_ageHD_ns4_ageMissing_sex_region_yearFactor_NumDrugs_cancer	primary	368	44007	5816	28	12	13701106	13974	44007	5816	38191	28	12	16	5804	38175	-0.476373	0.250745	2.41541	0.0416977	-0.843565	0.383813	-2.19785	TRUE	10	29	LLT_Cholesky	OK		0.430174	-1.59583	-0.0913048	0.202741	0.91274	0.621032	11.1944	0.0279596	-3.57699	1.55347	0.0419394	-3.17153	1.37738	1.55347	1.37738	TRUE	27	Wald z; MPFR two-sided normal tail	Benjamini-Hochberg within phenotype	ICI-attenuated	7669281	9746	23685	3563	23	9	14	-1.24828	0.429915	-2.90355	0.286998	0.123576	0.666535	-5.60225	2.43303	-5.13962	2.23211	TRUE	TRUE	OK	LLT_Cholesky	TRUE
INEPH	CARBOPLATIN	F2_primary_v13_7phenotype_PSdrug_x_anyICI_ageHD_ns4_ageMissing_sex_region_yearFactor_NumDrugs_cancer	primary	547	35954	10150	170	132	13701106	13974	35954	10150	25804	170	132	38	10018	25766	0.796192	0.165913	2.39224	0.0427877	-0.362326	0.190033	-1.90665	TRUE	10	29	LLT_Cholesky	OK		0.696055	-0.734784	0.010131	0.479609	1.01018	2.21708	10.938	0.0565657	-2.87235	1.24745	0.0803828	-2.52096	1.09484	1.24745	1.09484	FALSE	27	Wald z; MPFR two-sided normal tail	Benjamini-Hochberg within phenotype	Not FDR-significant	7669281	9746	28184	8848	146	118	28	-0.357156	0.216095	-1.65278	0.699663	0.458088	1.06863	-2.31896	1.00711	-2.06764	0.897965	FALSE	TRUE	OK	LLT_Cholesky	TRUE
INEPH	PACLITAXEL	F2_primary_v13_7phenotype_PSdrug_x_anyICI_ageHD_ns4_ageMissing_sex_region_yearFactor_NumDrugs_cancer	primary	2270	25095	3482	39	32	13701106	13974	25095	3482	21613	39	32	7	3450	21606	-0.634376	0.379428	2.39217	0.0418316	0.718009	0.420163	1.70888	TRUE	10	29	LLT_Cholesky	OK		2.05035	-0.105495	1.54151	0.899879	4.67165	0.530266	10.9372	0.0874725	-2.43643	1.05813	0.11707	-2.14498	0.931555	1.05813	0.931555	FALSE	27	Wald z; MPFR two-sided normal tail	Benjamini-Hochberg within phenotype	Not FDR-significant	7669281	9746	20247	3129	39	32	7	0.711324	0.420579	1.6913	2.03669	0.893156	4.64431	-2.39932	1.04201	-2.09922	0.911678	FALSE	TRUE	OK	LLT_Cholesky	TRUE
INEPH	OXALIPLATIN	F2_primary_v13_7phenotype_PSdrug_x_anyICI_ageHD_ns4_ageMissing_sex_region_yearFactor_NumDrugs_cancer	primary	2246	23461	1382	32	8	13701106	13974	23461	1382	22079	32	8	24	1374	22055	0.342853	0.207075	2.40984	0.0419423	-0.69631	0.412052	-1.68986	TRUE	10	29	LLT_Cholesky	OK		0.498421	-1.50392	0.111296	0.222258	1.11773	1.40896	11.1322	0.0910544	-2.3963	1.0407	0.11707	-2.14498	0.931555	1.0407	0.931555	FALSE	27	Wald z; MPFR two-sided normal tail	Benjamini-Hochberg within phenotype	Not FDR-significant	7669281	9746	19862	1232	31	7	24	-0.897088	0.433646	-2.06871	0.407755	0.174293	0.953938	-3.25519	1.41371	-2.90379	1.2611	FALSE	TRUE	OK	LLT_Cholesky	TRUE
INEPH	ALLOPURINOL	F2_primary_v13_7phenotype_PSdrug_x_anyICI_ageHD_ns4_ageMissing_sex_region_yearFactor_NumDrugs_cancer	primary	104	7391	51	102	6	13701106	13974	7391	51	7340	102	6	96	45	7244	1.85372	0.107099	2.40285	0.0416123	0.567804	0.453253	1.25273	TRUE	10	29	LLT_Cholesky	OK		1.76439	-0.320556	1.45616	0.725745	4.28948	6.38351	11.0547	0.210304	-1.5592	0.677152	0.2581	-1.35441	0.588211	0.677152	0.588211	FALSE	27	Wald z; MPFR two-sided normal tail	Benjamini-Hochberg within phenotype	Not FDR-significant	7669281	9746	6111	48	89	6	83	0.613609	0.456582	1.34392	1.84708	0.754821	4.51991	-1.72051	0.747208	-1.51572	0.658267	FALSE	TRUE	OK	LLT_Cholesky	TRUE
INEPH	AMOXICILLIN	F2_primary_v13_7phenotype_PSdrug_x_anyICI_ageHD_ns4_ageMissing_sex_region_yearFactor_NumDrugs_cancer	primary	170	25663	112	195	6	13701106	13974	25663	112	25551	195	6	189	106	25362	1.42724	0.0748864	2.40008	0.0416118	0.497363	0.433172	1.14819	TRUE	10	29	LLT_Cholesky	OK		1.64438	-0.351638	1.34636	0.703534	3.84343	4.16718	11.024	0.250891	-1.38274	0.600515	0.294524	-1.2224	0.530879	0.600515	0.530879	FALSE	27	Wald z; MPFR two-sided normal tail	Benjamini-Hochberg within phenotype	Not FDR-significant	7669281	9746	19090	94	170	6	164	0.528214	0.434163	1.21663	1.6959	0.724169	3.97156	-1.49724	0.650243	-1.3369	0.580607	FALSE	TRUE	OK	LLT_Cholesky	TRUE
INEPH	CISPLATIN	F2_primary_v13_7phenotype_PSdrug_x_anyICI_ageHD_ns4_ageMissing_sex_region_yearFactor_NumDrugs_cancer	primary	680	10757	814	27	11	13701106	13974	10757	814	9943	27	11	16	803	9927	0.92393	0.25257	2.40719	0.0418427	-0.298762	0.396712	-0.753095	TRUE	10	29	LLT_Cholesky	OK		0.741736	-1.0763	0.478779	0.340854	1.6141	2.51917	11.1027	0.451393	-0.795417	0.345445	0.507817	-0.677634	0.294293	0.345445	0.294293	FALSE	27	Wald z; MPFR two-sided normal tail	Benjamini-Hochberg within phenotype	Not FDR-significant	7669281	9746	8450	706	26	10	16	-0.473695	0.40824	-1.16034	0.622697	0.279758	1.38603	-1.40278	0.60922	-1.285	0.558067	FALSE	TRUE	OK	LLT_Cholesky	TRUE
INEPH	PREDNISONE	F2_primary_v13_7phenotype_PSdrug_x_anyICI_ageHD_ns4_ageMissing_sex_region_yearFactor_NumDrugs_cancer	primary	2518	35499	596	71	6	13701106	13974	35499	596	34903	71	6	65	590	34838	0.527302	0.124775	2.40215	0.0416251	0.26703	0.431163	0.619325	TRUE	10	29	LLT_Cholesky	OK		1.30608	-0.578034	1.11209	0.561	3.04072	1.69436	11.0469	0.535703	-0.624176	0.271076	0.578559	-0.547215	0.237653	0.271076	0.237653	FALSE	27	Wald z; MPFR two-sided normal tail	Benjamini-Hochberg within phenotype	Not FDR-significant	7669281	9746	25622	526	69	6	63	0.121055	0.432204	0.280088	1.12869	0.483817	2.63309	-0.249218	0.108234	-0.211478	0.0918437	FALSE	TRUE	OK	LLT_Cholesky	TRUE
INEPH	PREDNISOLONE	F2_primary_v13_7phenotype_PSdrug_x_anyICI_ageHD_ns4_ageMissing_sex_region_yearFactor_NumDrugs_cancer	primary	2510	26393	540	48	5	13701106	13974	26393	540	25853	48	5	43	535	25810	-0.118143	0.153403	2.39916	0.041611	0.236329	0.478328	0.494072	TRUE	10	29	LLT_Cholesky	OK		1.26659	-0.701178	1.17383	0.496001	3.23437	0.888569	11.0139	0.621255	-0.476013	0.20673	0.64515	-0.438273	0.190339	0.20673	0.190339	FALSE	27	Wald z; MPFR two-sided normal tail	Benjamini-Hochberg within phenotype	Not FDR-significant	7669281	9746	20292	475	39	4	35	0.085063	0.532251	0.159817	1.08879	0.38361	3.09026	-0.135791	0.0589734	-0.135791	0.0589734	FALSE	TRUE	OK	LLT_Cholesky	TRUE
INEPH	ZOLEDRONIC ACID	F2_primary_v13_7phenotype_PSdrug_x_anyICI_ageHD_ns4_ageMissing_sex_region_yearFactor_NumDrugs_cancer	primary	3345	21136	150	76	5	13701106	13974	21136	150	20986	76	5	71	145	20915	1.36609	0.120219	2.41098	0.0416543	0.165591	0.475181	0.34848	TRUE	10	29	LLT_Cholesky	OK		1.18009	-0.765746	1.09693	0.464987	2.99495	3.91999	11.1448	0.72748	-0.318169	0.138179	0.72748	-0.318169	0.138179	0.138179	0.138179	FALSE	27	Wald z; MPFR two-sided normal tail	Benjamini-Hochberg within phenotype	Not FDR-significant	7669281	9746	14186	131	70	5	65	0.179957	0.476069	0.378006	1.19717	0.470895	3.04358	-0.348954	0.151549	-0.271993	0.118125	FALSE	TRUE	OK	LLT_Cholesky	TRUE
DILI	MYCOPHENOLATE MOFETIL	F2_primary_v13_7phenotype_PSdrug_x_anyICI_ageHD_ns4_ageMissing_sex_region_yearFactor_NumDrugs_cancer	primary	2067	42583	340	141	15	13701106	25258	42583	340	42243	141	15	126	325	42117	-0.271335	0.0897987	0.476538	0.0323393	2.27906	0.285205	7.99097	TRUE	10	29	LLT_Cholesky	OK		9.76752	1.72007	2.83805	5.58493	17.0825	0.762361	1.61049	1.33878e-15	-34.247	14.8733	2.40981e-14	-31.3566	13.618	14.8733	13.618	TRUE	18	Wald z; MPFR two-sided normal tail	Benjamini-Hochberg within phenotype	ICI-amplified	7669281	18822	31111	312	124	15	109	2.23724	0.287848	7.77231	9.36744	5.3285	16.4679	-32.4967	14.1131	-29.6063	12.8578	TRUE	TRUE	OK	LLT_Cholesky	TRUE
DILI	VENLAFAXINE	F2_primary_v13_7phenotype_PSdrug_x_anyICI_ageHD_ns4_ageMissing_sex_region_yearFactor_NumDrugs_cancer	primary	3248	23140	10	69	5	13701106	25258	23140	10	23130	69	5	64	5	23066	-0.175143	0.12565	0.483177	0.0322528	4.84662	0.668003	7.25538	TRUE	10	29	LLT_Cholesky	OK		127.31	3.53736	6.15588	34.376	471.484	0.839337	1.62122	4.00522e-13	-28.546	12.3974	3.6047e-12	-26.3488	11.4431	12.3974	11.4431	TRUE	18	Wald z; MPFR two-sided normal tail	Benjamini-Hochberg within phenotype	ICI-amplified	7669281	18822	16774	9	61	5	56	4.91946	0.706715	6.96102	136.928	34.2717	547.078	-26.4136	11.4713	-24.2164	10.5171	TRUE	TRUE	OK	LLT_Cholesky	TRUE
DILI	CARBOPLATIN	F2_primary_v13_7phenotype_PSdrug_x_anyICI_ageHD_ns4_ageMissing_sex_region_yearFactor_NumDrugs_cancer	primary	547	35954	10150	83	62	13701106	25258	35954	10150	25804	83	62	21	10088	25783	-1.25342	0.219031	0.475542	0.0328129	1.20886	0.255134	4.73812	TRUE	10	29	LLT_Cholesky	OK		3.34965	0.708803	1.70891	2.03156	5.52294	0.285525	1.60889	2.15707e-06	-13.0468	5.66614	1.29424e-05	-11.255	4.88798	5.66614	4.88798	TRUE	18	Wald z; MPFR two-sided normal tail	Benjamini-Hochberg within phenotype	ICI-amplified	7669281	18822	28184	8848	73	54	19	1.07247	0.269577	3.97834	2.92259	1.72307	4.95716	-9.57565	4.15865	-8.29471	3.60235	TRUE	TRUE	OK	LLT_Cholesky	TRUE
DILI	METFORMIN	F2_primary_v13_7phenotype_PSdrug_x_anyICI_ageHD_ns4_ageMissing_sex_region_yearFactor_NumDrugs_cancer	primary	1943	64107	164	237	6	13701106	25258	64107	164	63943	237	6	231	158	63712	0.136618	0.0666178	0.483348	0.0322623	1.91024	0.426269	4.4813	TRUE	10	29	LLT_Cholesky	OK		6.7547	1.07477	2.74571	2.92931	15.5757	1.14639	1.62149	7.41907e-06	-11.8115	5.12965	3.33858e-05	-10.3074	4.47644	5.12965	4.47644	TRUE	18	Wald z; MPFR two-sided normal tail	Benjamini-Hochberg within phenotype	ICI-amplified	7669281	18822	42443	130	178	5	173	1.89894	0.467741	4.05982	6.67883	2.67029	16.7048	-9.92142	4.30882	-8.41734	3.6556	TRUE	TRUE	OK	LLT_Cholesky	TRUE
DILI	PREDNISOLONE	F2_primary_v13_7phenotype_PSdrug_x_anyICI_ageHD_ns4_ageMissing_sex_region_yearFactor_NumDrugs_cancer	primary	2510	26393	540	87	9	13701106	25258	26393	540	25853	87	9	78	531	25775	-0.536937	0.113832	0.479648	0.0322914	1.56361	0.357873	4.36918	TRUE	10	29	LLT_Cholesky	OK		4.77604	0.862194	2.26503	2.36835	9.6314	0.584536	1.61551	1.24712e-05	-11.2921	4.90409	4.48964e-05	-10.0112	4.34779	4.90409	4.34779	TRUE	18	Wald z; MPFR two-sided normal tail	Benjamini-Hochberg within phenotype	ICI-amplified	7669281	18822	20292	475	73	8	65	1.48373	0.380307	3.90141	4.40937	2.09247	9.29168	-9.25496	4.01938	-8.15635	3.54226	TRUE	TRUE	OK	LLT_Cholesky	TRUE
DILI	INFLIXIMAB	F2_primary_v13_7phenotype_PSdrug_x_anyICI_ageHD_ns4_ageMissing_sex_region_yearFactor_NumDrugs_cancer	primary	1567	110982	308	203	5	13701106	25258	110982	308	110674	203	5	198	303	110476	-0.202841	0.0718344	0.484199	0.0322538	1.51574	0.460039	3.29481	TRUE	10	29	LLT_Cholesky	OK		4.55279	0.61408	2.4174	1.84796	11.2167	0.816408	1.62287	0.000984897	-6.92297	3.00661	0.00295469	-5.82436	2.52949	3.00661	2.52949	TRUE	18	Wald z; MPFR two-sided normal tail	Benjamini-Hochberg within phenotype	ICI-amplified	7669281	18822	57150	190	98	5	93	2.06674	0.470662	4.39113	7.89902	3.14011	19.8702	-11.3928	4.94783	-9.60104	4.16968	TRUE	TRUE	OK	LLT_Cholesky	TRUE
DILI	GEMCITABINE	F2_primary_v13_7phenotype_PSdrug_x_anyICI_ageHD_ns4_ageMissing_sex_region_yearFactor_NumDrugs_cancer	primary	1372	16872	1644	45	15	13701106	25258	16872	1644	15228	45	15	30	1629	15198	-0.359656	0.183666	0.478314	0.032375	0.979637	0.319933	3.062	TRUE	10	29	LLT_Cholesky	OK		2.66349	0.352579	1.60669	1.42273	4.9863	0.697916	1.61335	0.00219862	-6.11993	2.65785	0.00565358	-5.17547	2.24768	2.65785	2.24768	TRUE	18	Wald z; MPFR two-sided normal tail	Benjamini-Hochberg within phenotype	ICI-amplified	7669281	18822	12823	1318	38	13	25	0.987125	0.345942	2.85344	2.68351	1.36219	5.28652	-5.44337	2.36403	-4.63244	2.01184	TRUE	TRUE	OK	LLT_Cholesky	TRUE
DILI	AXITINIB	F2_primary_v13_7phenotype_PSdrug_x_anyICI_ageHD_ns4_ageMissing_sex_region_yearFactor_NumDrugs_cancer	primary	277	12123	2557	27	19	13701106	25258	12123	2557	9566	27	19	8	2538	9558	-0.375137	0.354357	0.477761	0.032385	1.23102	0.424034	2.90312	TRUE	10	29	LLT_Cholesky	OK		3.42473	0.399931	2.06211	1.49172	7.86257	0.687195	1.61246	0.00369463	-5.60087	2.43243	0.00831292	-4.78994	2.08025	2.43243	2.08025	TRUE	18	Wald z; MPFR two-sided normal tail	Benjamini-Hochberg within phenotype	ICI-amplified	7669281	18822	10123	2143	22	16	6	1.29111	0.480919	2.68468	3.63683	1.41698	9.33429	-4.92537	2.13906	-4.23223	1.83803	TRUE	TRUE	OK	LLT_Cholesky	TRUE
DILI	CABOZANTINIB	F2_primary_v13_7phenotype_PSdrug_x_anyICI_ageHD_ns4_ageMissing_sex_region_yearFactor_NumDrugs_cancer	primary	478	38066	4190	34	18	13701106	25258	38066	4190	33876	34	18	16	4172	33860	-1.08697	0.250771	0.479758	0.0323913	0.968497	0.346025	2.79892	TRUE	10	29	LLT_Cholesky	OK		2.63398	0.290301	1.64669	1.33683	5.18979	0.337238	1.61568	0.00512734	-5.27317	2.29011	0.0102547	-4.58002	1.98908	2.29011	1.98908	TRUE	18	Wald z; MPFR two-sided normal tail	Benjamini-Hochberg within phenotype	ICI-amplified	7669281	18822	19019	2703	23	15	8	1.52095	0.438396	3.46934	4.57655	1.93809	10.8069	-7.55835	3.28255	-6.61389	2.87237	TRUE	TRUE	OK	LLT_Cholesky	TRUE
DILI	DABRAFENIB	F2_primary_v13_7phenotype_PSdrug_x_anyICI_ageHD_ns4_ageMissing_sex_region_yearFactor_NumDrugs_cancer	primary	826	11723	314	30	7	13701106	25258	11723	314	11409	30	7	23	307	11386	0.287304	0.209731	0.484317	0.0322965	1.2093	0.439811	2.74958	TRUE	10	29	LLT_Cholesky	OK		3.35112	0.347282	2.07131	1.41522	7.93521	1.33283	1.62307	0.00596718	-5.12148	2.22423	0.0107409	-4.53369	1.96896	2.22423	1.96896	TRUE	18	Wald z; MPFR two-sided normal tail	Benjamini-Hochberg within phenotype	ICI-amplified	7669281	18822	6016	250	24	6	18	1.09466	0.479772	2.28162	2.98816	1.16687	7.65221	-3.79372	1.64759	-3.23336	1.40423	TRUE	TRUE	OK	LLT_Cholesky	TRUE
DILI	ENCORAFENIB	F2_primary_v13_7phenotype_PSdrug_x_anyICI_ageHD_ns4_ageMissing_sex_region_yearFactor_NumDrugs_cancer	primary	1081	5476	209	24	6	13701106	25258	5476	209	5267	24	6	18	203	5249	0.428678	0.237317	0.485695	0.0322831	0.783247	0.480771	1.62915	TRUE	10	29	LLT_Cholesky	OK		2.18857	-0.159046	1.72554	0.852958	5.61555	1.53523	1.6253	0.103281	-2.2703	0.985979	0.163331	-1.81198	0.786931	0.985979	0.786931	FALSE	18	Wald z; MPFR two-sided normal tail	Benjamini-Hochberg within phenotype	Not FDR-significant	7669281	18822	4287	188	24	6	18	0.694841	0.481314	1.44363	2.00339	0.779957	5.14589	-1.90487	0.827275	-1.49941	0.651183	FALSE	TRUE	OK	LLT_Cholesky	TRUE
DILI	BEVACIZUMAB	F2_primary_v13_7phenotype_PSdrug_x_anyICI_ageHD_ns4_ageMissing_sex_region_yearFactor_NumDrugs_cancer	primary	368	44007	5816	82	30	13701106	25258	44007	5816	38191	82	30	52	5786	38139	-0.64218	0.139549	0.483776	0.0325183	0.37218	0.232146	1.60321	TRUE	10	29	LLT_Cholesky	OK		1.45089	-0.0828182	0.827179	0.920519	2.28686	0.526144	1.62219	0.108887	-2.21744	0.963023	0.163331	-1.81198	0.786931	0.963023	0.786931	FALSE	18	Wald z; MPFR two-sided normal tail	Benjamini-Hochberg within phenotype	Not FDR-significant	7669281	18822	23685	3563	66	21	45	0.208813	0.26757	0.780404	1.23221	0.72934	2.08181	-0.832057	0.361358	-0.580743	0.252213	FALSE	TRUE	OK	LLT_Cholesky	TRUE
DILI	TRASTUZUMAB	F2_primary_v13_7phenotype_PSdrug_x_anyICI_ageHD_ns4_ageMissing_sex_region_yearFactor_NumDrugs_cancer	primary	3121	30652	643	108	8	13701106	25258	30652	643	30009	108	8	100	635	29909	-0.0454208	0.101999	0.483927	0.0323952	0.415911	0.373293	1.11417	TRUE	10	29	LLT_Cholesky	OK		1.51575	-0.31573	1.14755	0.729256	3.15047	0.955595	1.62243	0.265207	-1.32724	0.576415	0.318249	-1.14492	0.497233	0.576415	0.497233	FALSE	18	Wald z; MPFR two-sided normal tail	Benjamini-Hochberg within phenotype	Not FDR-significant	7669281	18822	16702	420	90	6	84	0.310714	0.429612	0.723244	1.3644	0.587835	3.16685	-0.756023	0.328337	-0.573702	0.249155	FALSE	TRUE	OK	LLT_Cholesky	TRUE
DILI	PEMETREXED	F2_primary_v13_7phenotype_PSdrug_x_anyICI_ageHD_ns4_ageMissing_sex_region_yearFactor_NumDrugs_cancer	primary	2332	6711	3247	61	35	13701106	25258	6711	3247	3464	61	35	26	3212	3438	0.910171	0.198053	0.479228	0.0325514	-0.304878	0.26283	-1.15998	TRUE	10	29	LLT_Cholesky	OK		0.737213	-0.820015	0.210258	0.440425	1.234	2.48475	1.61483	0.246055	-1.4022	0.608967	0.318249	-1.14492	0.497233	0.608967	0.497233	FALSE	18	Wald z; MPFR two-sided normal tail	Benjamini-Hochberg within phenotype	Not FDR-significant	7669281	18822	5352	2690	50	25	25	-0.647352	0.286992	-2.25564	0.52343	0.298243	0.918643	-3.72584	1.61811	-3.23336	1.40423	TRUE	TRUE	OK	LLT_Cholesky	TRUE
DILI	OXALIPLATIN	F2_primary_v13_7phenotype_PSdrug_x_anyICI_ageHD_ns4_ageMissing_sex_region_yearFactor_NumDrugs_cancer	primary	2246	23461	1382	212	22	13701106	25258	23461	1382	22079	212	22	190	1360	21889	0.99141	0.0750987	0.511683	0.0326232	-0.257853	0.230226	-1.12	TRUE	10	29	LLT_Cholesky	OK		0.772709	-0.709088	0.193382	0.492093	1.21335	2.69503	1.6681	0.262714	-1.33669	0.580517	0.318249	-1.14492	0.497233	0.580517	0.497233	FALSE	18	Wald z; MPFR two-sided normal tail	Benjamini-Hochberg within phenotype	Not FDR-significant	7669281	18822	19862	1232	186	21	165	-0.151516	0.237085	-0.639078	0.859404	0.539995	1.36774	-0.648609	0.281687	-0.530826	0.230535	FALSE	TRUE	OK	LLT_Cholesky	TRUE
DILI	ENFORTUMAB VEDOTIN	F2_primary_v13_7phenotype_PSdrug_x_anyICI_ageHD_ns4_ageMissing_sex_region_yearFactor_NumDrugs_cancer	primary	1083	4784	1824	21	14	13701106	25258	4784	1824	2960	21	14	7	1810	2953	-0.0893127	0.379486	0.483517	0.0323359	0.485136	0.466032	1.04099	TRUE	10	29	LLT_Cholesky	OK		1.6244	-0.428269	1.39854	0.651636	4.04929	0.91456	1.62177	0.297878	-1.21107	0.525961	0.335113	-1.09329	0.474808	0.525961	0.474808	FALSE	18	Wald z; MPFR two-sided normal tail	Benjamini-Hochberg within phenotype	Not FDR-significant	7669281	18822	3555	1517	19	13	6	0.577841	0.496796	1.16314	1.78219	0.6731	4.71874	-1.40742	0.611234	-1.082	0.469905	FALSE	TRUE	OK	LLT_Cholesky	TRUE
DILI	LENVATINIB	F2_primary_v13_7phenotype_PSdrug_x_anyICI_ageHD_ns4_ageMissing_sex_region_yearFactor_NumDrugs_cancer	primary	1729	23979	10936	65	43	13701106	25258	23979	10936	13043	65	43	22	10893	13021	-0.37978	0.214283	0.503352	0.0326132	-0.101257	0.264807	-0.38238	TRUE	10	29	LLT_Cholesky	OK		0.903701	-0.62027	0.417756	0.537799	1.51855	0.684012	1.65426	0.702179	-0.353566	0.153552	0.743484	-0.296408	0.128728	0.153552	0.128728	FALSE	18	Wald z; MPFR two-sided normal tail	Benjamini-Hochberg within phenotype	Not FDR-significant	7669281	18822	18439	8271	58	41	17	0.0933658	0.291343	0.320467	1.09786	0.620235	1.9433	-0.289531	0.125742	-0.289531	0.125742	FALSE	TRUE	OK	LLT_Cholesky	FALSE
DILI	PACLITAXEL	F2_primary_v13_7phenotype_PSdrug_x_anyICI_ageHD_ns4_ageMissing_sex_region_yearFactor_NumDrugs_cancer	primary	2270	25095	3482	88	24	13701106	25258	25095	3482	21613	88	24	64	3458	21549	0.0733906	0.126522	0.486954	0.0324952	-0.0024825	0.242896	-0.0102204	TRUE	10	29	LLT_Cholesky	OK		0.997521	-0.47855	0.473585	0.619681	1.60574	1.07615	1.62735	0.991845	-0.00818802	0.00355601	0.991845	-0.00818802	0.00355601	0.00355601	0.00355601	FALSE	18	Wald z; MPFR two-sided normal tail	Benjamini-Hochberg within phenotype	Not FDR-significant	7669281	18822	20247	3129	78	20	58	-0.115653	0.262953	-0.439824	0.890784	0.532043	1.49141	-0.415418	0.180414	-0.358259	0.15559	FALSE	TRUE	OK	LLT_Cholesky	TRUE
ANAPHYLAXIS	CARBOPLATIN	F2_primary_v13_7phenotype_PSdrug_x_anyICI_ageHD_ns4_ageMissing_sex_region_yearFactor_NumDrugs_cancer	primary	547	35954	10150	740	93	13701106	51480	35954	10150	25804	740	93	647	10057	25157	1.69189	0.0422451	-0.105733	0.0364331	-1.21533	0.11758	-10.3362	TRUE	9	29	LLT_Cholesky	OK		0.296612	-1.44578	-0.984876	0.235562	0.373485	5.42973	0.899665	4.83471e-25	-55.9888	24.3156	3.86776e-24	-53.9094	23.4125	24.3156	23.4125	TRUE	8	Wald z; MPFR two-sided normal tail	Benjamini-Hochberg within phenotype	ICI-attenuated	7669281	36521	28184	8848	644	81	563	-1.22563	0.12701	-9.6499	0.293573	0.228879	0.376553	-49.0635	21.308	-46.9841	20.4049	TRUE	TRUE	OK	LLT_Cholesky	TRUE
ANAPHYLAXIS	PACLITAXEL	F2_primary_v13_7phenotype_PSdrug_x_anyICI_ageHD_ns4_ageMissing_sex_region_yearFactor_NumDrugs_cancer	primary	2270	25095	3482	774	32	13701106	51480	25095	3482	21613	774	32	742	3450	20871	2.03629	0.0400778	-0.0621541	0.0354395	-1.49575	0.185254	-8.07406	TRUE	9	29	LLT_Cholesky	OK		0.22408	-1.85884	-1.13266	0.155853	0.322175	7.66212	0.939738	6.80008e-16	-34.9244	15.1675	2.72003e-15	-33.5381	14.5654	15.1675	14.5654	TRUE	8	Wald z; MPFR two-sided normal tail	Benjamini-Hochberg within phenotype	ICI-attenuated	7669281	36521	20247	3129	688	32	656	-1.34641	0.18699	-7.20044	0.260173	0.180341	0.375342	-28.1415	12.2217	-26.7552	11.6196	TRUE	TRUE	OK	LLT_Cholesky	TRUE
ANAPHYLAXIS	OXALIPLATIN	F2_primary_v13_7phenotype_PSdrug_x_anyICI_ageHD_ns4_ageMissing_sex_region_yearFactor_NumDrugs_cancer	primary	2246	23461	1382	652	19	13701106	51480	23461	1382	22079	652	19	633	1363	21446	1.73409	0.0427117	-0.0786426	0.0351859	-0.808156	0.237552	-3.40201	TRUE	9	29	LLT_Cholesky	OK		0.445679	-1.27375	-0.342562	0.27978	0.709949	5.66378	0.92437	0.000668916	-7.30985	3.17463	0.00178378	-6.32902	2.74866	3.17463	2.74866	TRUE	8	Wald z; MPFR two-sided normal tail	Benjamini-Hochberg within phenotype	ICI-attenuated	7669281	36521	19862	1232	592	17	575	-0.787322	0.251574	-3.12959	0.455062	0.277927	0.745093	-6.34784	2.75683	-5.87783	2.55271	TRUE	TRUE	OK	LLT_Cholesky	TRUE
ANAPHYLAXIS	ONDANSETRON	F2_primary_v13_7phenotype_PSdrug_x_anyICI_ageHD_ns4_ageMissing_sex_region_yearFactor_NumDrugs_cancer	primary	2224	9137	116	218	9	13701106	51480	9137	116	9021	218	9	209	107	8812	1.50275	0.0709308	-0.156994	0.0347884	1.14965	0.359202	3.20056	TRUE	9	29	LLT_Cholesky	OK		3.15707	0.445623	1.85367	1.56146	6.38319	4.49403	0.854709	0.00137162	-6.59176	2.86276	0.00274325	-5.89861	2.56173	2.86276	2.56173	TRUE	8	Wald z; MPFR two-sided normal tail	Benjamini-Hochberg within phenotype	ICI-amplified	7669281	36521	5388	98	201	9	192	1.17466	0.362516	3.24029	3.23703	1.59065	6.58751	-6.73039	2.92297	-5.87783	2.55271	TRUE	TRUE	OK	LLT_Cholesky	TRUE
ANAPHYLAXIS	PEMETREXED	F2_primary_v13_7phenotype_PSdrug_x_anyICI_ageHD_ns4_ageMissing_sex_region_yearFactor_NumDrugs_cancer	primary	2332	6711	3247	60	19	13701106	51480	6711	3247	3464	60	19	41	3228	3423	0.850367	0.157965	-0.150381	0.0349579	-0.822606	0.281147	-2.9259	TRUE	9	29	LLT_Cholesky	OK		0.439285	-1.37364	-0.271568	0.253183	0.762183	2.34051	0.86038	0.00343466	-5.67384	2.46412	0.00549546	-5.20383	2.26	2.46412	2.26	TRUE	8	Wald z; MPFR two-sided normal tail	Benjamini-Hochberg within phenotype	ICI-attenuated	7669281	36521	5352	2690	49	13	36	-1.0361	0.327506	-3.16361	0.354836	0.186747	0.674219	-6.46417	2.80735	-5.87783	2.55271	TRUE	TRUE	OK	LLT_Cholesky	TRUE
ANAPHYLAXIS	LENVATINIB	F2_primary_v13_7phenotype_PSdrug_x_anyICI_ageHD_ns4_ageMissing_sex_region_yearFactor_NumDrugs_cancer	primary	1729	23979	10936	21	16	13701106	51480	23979	10936	13043	21	16	5	10920	13038	-2.22971	0.443015	-0.126338	0.03489	1.08474	0.509835	2.12764	TRUE	9	29	LLT_Cholesky	OK		2.95868	0.0854852	2.084	1.08925	8.03656	0.10756	0.881317	0.0333672	-3.40018	1.47668	0.0444897	-3.1125	1.35174	1.47668	1.35174	TRUE	8	Wald z; MPFR two-sided normal tail	Benjamini-Hochberg within phenotype	ICI-amplified	7669281	36521	18439	8271	15	10	5	0.705434	0.547915	1.28749	2.02473	0.691799	5.92587	-1.61987	0.703502	-1.61987	0.703502	FALSE	TRUE	OK	LLT_Cholesky	TRUE
ANAPHYLAXIS	CISPLATIN	F2_primary_v13_7phenotype_PSdrug_x_anyICI_ageHD_ns4_ageMissing_sex_region_yearFactor_NumDrugs_cancer	primary	680	10757	814	77	11	13701106	51480	10757	814	9943	77	11	66	803	9877	0.362709	0.124362	-0.157836	0.0348383	0.659543	0.330188	1.99748	TRUE	9	29	LLT_Cholesky	OK		1.93391	0.0123862	1.3067	1.01246	3.69397	1.43722	0.85399	0.0457734	-3.08405	1.33939	0.0523125	-2.95052	1.28139	1.33939	1.28139	FALSE	8	Wald z; MPFR two-sided normal tail	Benjamini-Hochberg within phenotype	Not FDR-significant	7669281	36521	8450	706	69	9	60	0.573278	0.362383	1.58197	1.77407	0.871989	3.60938	-2.17457	0.944405	-2.04104	0.886413	FALSE	TRUE	OK	LLT_Cholesky	TRUE
ANAPHYLAXIS	BEVACIZUMAB	F2_primary_v13_7phenotype_PSdrug_x_anyICI_ageHD_ns4_ageMissing_sex_region_yearFactor_NumDrugs_cancer	primary	368	44007	5816	116	24	13701106	51480	44007	5816	38191	116	24	92	5792	38099	-0.530346	0.1049	-0.157616	0.0350401	0.395115	0.232324	1.70071	TRUE	9	29	LLT_Cholesky	OK		1.48456	-0.060232	0.850462	0.941546	2.34073	0.588401	0.854178	0.0889982	-2.41914	1.05062	0.0889982	-2.41914	1.05062	1.05062	1.05062	FALSE	8	Wald z; MPFR two-sided normal tail	Benjamini-Hochberg within phenotype	Not FDR-significant	7669281	36521	23685	3563	69	15	54	0.532446	0.295283	1.80317	1.70309	0.954757	3.03797	-2.64	1.14654	-2.35232	1.0216	FALSE	TRUE	OK	LLT_Cholesky	TRUE
VOM	LENVATINIB	F2_primary_v13_7phenotype_PSdrug_x_anyICI_ageHD_ns4_ageMissing_sex_region_yearFactor_NumDrugs_cancer	primary	1729	23979	10936	1369	357	13701106	279624	23979	10936	13043	1369	357	1012	10579	12031	1.10761	0.0333681	-0.384528	0.0150288	-0.747648	0.065085	-11.4873	TRUE	7	29	LLT_Cholesky	OK		0.473479	-0.875212	-0.620084	0.416774	0.537899	3.02711	0.680772	1.52901e-30	-68.6529	29.8156	8.56246e-29	-64.6276	28.0674	29.8156	28.0674	TRUE	56	Wald z; MPFR two-sided normal tail	Benjamini-Hochberg within phenotype	ICI-attenuated	7669281	191004	18439	8271	1231	322	909	-0.773219	0.0690781	-11.1934	0.461525	0.403084	0.528439	-65.2951	28.3573	-61.2698	26.6091	TRUE	TRUE	OK	LLT_Cholesky	TRUE
VOM	DOCETAXEL	F2_primary_v13_7phenotype_PSdrug_x_anyICI_ageHD_ns4_ageMissing_sex_region_yearFactor_NumDrugs_cancer	primary	983	43737	648	643	23	13701106	279624	43737	648	43089	643	23	620	625	42469	-0.971706	0.0408729	-0.393375	0.0145963	1.33984	0.217809	6.15145	TRUE	7	29	LLT_Cholesky	OK		3.81843	0.912942	1.76674	2.49164	5.85172	0.378437	0.674776	7.67765e-10	-20.9875	9.11477	2.14974e-08	-17.6553	7.66761	9.11477	7.66761	TRUE	56	Wald z; MPFR two-sided normal tail	Benjamini-Hochberg within phenotype	ICI-amplified	7669281	191004	28389	561	583	19	564	1.06946	0.23891	4.47639	2.9138	1.82431	4.65393	-11.7885	5.11967	-8.45628	3.67252	TRUE	TRUE	OK	LLT_Cholesky	TRUE
VOM	TRASTUZUMAB	F2_primary_v13_7phenotype_PSdrug_x_anyICI_ageHD_ns4_ageMissing_sex_region_yearFactor_NumDrugs_cancer	primary	3121	30652	643	1121	42	13701106	279624	30652	643	30009	1121	42	1079	601	28930	-0.0183637	0.0316142	-0.382513	0.0146281	0.996906	0.165142	6.03667	TRUE	7	29	LLT_Cholesky	OK		2.70988	0.673234	1.32058	1.96057	3.74558	0.981804	0.682145	1.57325e-09	-20.2701	8.8032	2.93673e-08	-17.3434	7.53214	8.8032	7.53214	TRUE	56	Wald z; MPFR two-sided normal tail	Benjamini-Hochberg within phenotype	ICI-amplified	7669281	191004	16702	420	656	20	636	0.633089	0.235192	2.6918	1.88342	1.18782	2.98636	-4.94671	2.14833	-2.86727	1.24524	FALSE	TRUE	OK	LLT_Cholesky	TRUE
VOM	GABAPENTIN	F2_primary_v13_7phenotype_PSdrug_x_anyICI_ageHD_ns4_ageMissing_sex_region_yearFactor_NumDrugs_cancer	primary	1337	42470	95	804	11	13701106	279624	42470	95	42375	804	11	793	84	41582	-0.0794822	0.036058	-0.37903	0.0145777	1.73182	0.325271	5.32424	TRUE	7	29	LLT_Cholesky	OK		5.65092	1.0943	2.36934	2.98709	10.6903	0.923594	0.684525	1.01378e-07	-16.1044	6.99406	1.41929e-06	-13.4654	5.84793	6.99406	5.84793	TRUE	56	Wald z; MPFR two-sided normal tail	Benjamini-Hochberg within phenotype	ICI-amplified	7669281	191004	27235	68	560	6	554	1.42403	0.432243	3.29451	4.15382	1.78042	9.69109	-6.92192	3.00615	-4.68833	2.03611	TRUE	TRUE	OK	LLT_Cholesky	TRUE
VOM	DENOSUMAB	F2_primary_v13_7phenotype_PSdrug_x_anyICI_ageHD_ns4_ageMissing_sex_region_yearFactor_NumDrugs_cancer	primary	888	123825	325	581	9	13701106	279624	123825	325	123500	581	9	572	316	122928	-1.3937	0.0420039	-0.380641	0.0145755	1.55528	0.342151	4.54558	TRUE	7	29	LLT_Cholesky	OK		4.73639	0.884672	2.22588	2.42219	9.26163	0.248154	0.683423	5.47834e-06	-12.1147	5.26135	6.13574e-05	-9.6988	4.21213	5.26135	4.21213	TRUE	56	Wald z; MPFR two-sided normal tail	Benjamini-Hochberg within phenotype	ICI-amplified	7669281	191004	69074	267	452	5	447	0.919438	0.455141	2.02012	2.50788	1.02776	6.11961	-3.13796	1.3628	-1.84892	0.802976	FALSE	TRUE	OK	LLT_Cholesky	TRUE
VOM	FENTANYL	F2_primary_v13_7phenotype_PSdrug_x_anyICI_ageHD_ns4_ageMissing_sex_region_yearFactor_NumDrugs_cancer	primary	1216	36425	57	746	8	13701106	279624	36425	57	36368	746	8	738	49	35630	0.101	0.0374145	-0.378539	0.0145741	1.67537	0.389489	4.30145	TRUE	7	29	LLT_Cholesky	OK		5.34075	0.911981	2.43875	2.48925	11.4587	1.10628	0.684861	1.69687e-05	-10.9841	4.77035	0.000158374	-8.75055	3.80032	4.77035	3.80032	TRUE	56	Wald z; MPFR two-sided normal tail	Benjamini-Hochberg within phenotype	ICI-amplified	7669281	191004	21454	42	490	4	486	1.19439	0.532344	2.24365	3.30156	1.16302	9.37241	-3.6947	1.60459	-2.06724	0.897791	FALSE	TRUE	OK	LLT_Cholesky	TRUE
VOM	OXYCODONE	F2_primary_v13_7phenotype_PSdrug_x_anyICI_ageHD_ns4_ageMissing_sex_region_yearFactor_NumDrugs_cancer	primary	2259	163381	69	1904	8	13701106	279624	163381	69	163312	1904	8	1896	61	161416	-0.167376	0.0234502	-0.378281	0.014574	1.62461	0.381409	4.25948	TRUE	7	29	LLT_Cholesky	OK		5.07642	0.877058	2.37215	2.40382	10.7205	0.845881	0.685038	2.04899e-05	-10.7956	4.68846	0.000163919	-8.71614	3.78537	4.68846	3.78537	TRUE	56	Wald z; MPFR two-sided normal tail	Benjamini-Hochberg within phenotype	ICI-amplified	7669281	191004	20721	57	881	7	874	0.892698	0.409733	2.17873	2.44171	1.09378	5.45078	-3.52841	1.53237	-1.98796	0.863362	FALSE	TRUE	OK	LLT_Cholesky	TRUE
VOM	FILGRASTIM	F2_primary_v13_7phenotype_PSdrug_x_anyICI_ageHD_ns4_ageMissing_sex_region_yearFactor_NumDrugs_cancer	primary	1248	9629	62	277	8	13701106	279624	9629	62	9567	277	8	269	54	9298	0.112474	0.0624024	-0.378171	0.0145749	1.32841	0.391901	3.38965	TRUE	7	29	LLT_Cholesky	OK		3.77504	0.560297	2.09652	1.75119	8.13783	1.11904	0.685113	0.00069981	-7.2647	3.15502	0.00489867	-5.31879	2.30992	3.15502	2.30992	TRUE	56	Wald z; MPFR two-sided normal tail	Benjamini-Hochberg within phenotype	ICI-amplified	7669281	191004	5374	54	135	7	128	1.70044	0.422789	4.02196	5.47635	2.39118	12.5421	-9.75998	4.23871	-7.12092	3.09258	TRUE	TRUE	OK	LLT_Cholesky	TRUE
VOM	SODIUM CHLORIDE	F2_primary_v13_7phenotype_PSdrug_x_anyICI_ageHD_ns4_ageMissing_sex_region_yearFactor_NumDrugs_cancer	primary	2803	70908	45	2027	6	13701106	279624	70908	45	70863	2027	6	2021	39	68842	0.390147	0.0229423	-0.37648	0.0145714	1.4194	0.450044	3.15391	TRUE	7	29	LLT_Cholesky	OK		4.13463	0.537328	2.30147	1.71143	9.98884	1.4772	0.686273	0.00161099	-6.4309	2.79291	0.010024	-4.60278	1.99896	2.79291	1.99896	TRUE	56	Wald z; MPFR two-sided normal tail	Benjamini-Hochberg within phenotype	ICI-amplified	7669281	191004	32868	30	1281	6	1275	1.67514	0.468955	3.57206	5.33953	2.12975	13.3868	-7.94571	3.45078	-5.5298	2.40156	TRUE	TRUE	OK	LLT_Cholesky	TRUE
VOM	PACLITAXEL	F2_primary_v13_7phenotype_PSdrug_x_anyICI_ageHD_ns4_ageMissing_sex_region_yearFactor_NumDrugs_cancer	primary	2270	25095	3482	873	75	13701106	279624	25095	3482	21613	873	75	798	3407	20815	-0.00115674	0.0365165	-0.371555	0.0146667	-0.347959	0.12349	-2.81772	TRUE	7	29	LLT_Cholesky	OK		0.706128	-0.589994	-0.105924	0.554331	0.899493	0.998844	0.689661	0.00483658	-5.33155	2.31546	0.0270849	-3.60878	1.56727	2.31546	1.56727	TRUE	56	Wald z; MPFR two-sided normal tail	Benjamini-Hochberg within phenotype	ICI-attenuated	7669281	191004	20247	3129	732	56	676	-0.58843	0.141777	-4.15039	0.555198	0.420501	0.733042	-10.3132	4.47898	-7.38649	3.20791	TRUE	TRUE	OK	LLT_Cholesky	TRUE
VOM	GEMCITABINE	F2_primary_v13_7phenotype_PSdrug_x_anyICI_ageHD_ns4_ageMissing_sex_region_yearFactor_NumDrugs_cancer	primary	1372	16872	1644	586	61	13701106	279624	16872	1644	15228	586	61	525	1583	14703	0.0455374	0.0448299	-0.3809	0.0146456	0.382445	0.139395	2.7436	TRUE	7	29	LLT_Cholesky	OK		1.46586	0.109235	0.655655	1.11542	1.9264	1.04659	0.683247	0.00607699	-5.10325	2.21631	0.0309374	-3.47579	1.50952	2.21631	1.50952	TRUE	56	Wald z; MPFR two-sided normal tail	Benjamini-Hochberg within phenotype	ICI-amplified	7669281	191004	12823	1318	498	41	457	0.00517926	0.167215	0.0309736	1.00519	0.724295	1.39503	-0.0250198	0.010866	-0.0124233	0.00539538	FALSE	TRUE	OK	LLT_Cholesky	TRUE
VOM	ESOMEPRAZOLE	F2_primary_v13_7phenotype_PSdrug_x_anyICI_ageHD_ns4_ageMissing_sex_region_yearFactor_NumDrugs_cancer	primary	1132	35563	112	675	5	13701106	279624	35563	112	35451	675	5	670	107	34781	-0.648057	0.0406709	-0.378187	0.0145717	1.21705	0.461493	2.6372	TRUE	7	29	LLT_Cholesky	OK		3.37721	0.312541	2.12156	1.36689	8.34415	0.523061	0.685102	0.00835926	-4.78439	2.07783	0.0390099	-3.24394	1.40883	2.07783	1.40883	TRUE	56	Wald z; MPFR two-sided normal tail	Benjamini-Hochberg within phenotype	ICI-amplified	7669281	191004	19900	90	469	4	465	1.30178	0.515407	2.52573	3.67584	1.33857	10.0942	-4.46145	1.93758	-2.51554	1.09248	FALSE	TRUE	OK	LLT_Cholesky	TRUE
VOM	AMLODIPINE	F2_primary_v13_7phenotype_PSdrug_x_anyICI_ageHD_ns4_ageMissing_sex_region_yearFactor_NumDrugs_cancer	primary	164	40563	147	1017	10	13701106	279624	40563	147	40416	1017	10	1007	137	39409	0.137525	0.0321861	-0.378244	0.0145767	0.84317	0.332724	2.53415	TRUE	7	29	LLT_Cholesky	OK		2.32372	0.191044	1.4953	1.21051	4.46066	1.14743	0.685063	0.0112722	-4.48542	1.94799	0.0485571	-3.02501	1.31375	1.94799	1.31375	TRUE	56	Wald z; MPFR two-sided normal tail	Benjamini-Hochberg within phenotype	ICI-amplified	7669281	191004	28283	121	782	7	775	0.670249	0.394265	1.69999	1.95472	0.902581	4.23336	-2.41764	1.04997	-1.43681	0.623998	FALSE	TRUE	OK	LLT_Cholesky	TRUE
VOM	CETUXIMAB	F2_primary_v13_7phenotype_PSdrug_x_anyICI_ageHD_ns4_ageMissing_sex_region_yearFactor_NumDrugs_cancer	primary	622	7922	145	202	7	13701106	279624	7922	145	7777	202	7	195	138	7582	-0.185551	0.0728554	-0.378739	0.0145753	0.939681	0.395956	2.3732	TRUE	7	29	LLT_Cholesky	OK		2.55916	0.163622	1.71574	1.17777	5.56079	0.830647	0.684724	0.0176349	-4.03788	1.75363	0.0615376	-2.78811	1.21086	1.75363	1.21086	FALSE	56	Wald z; MPFR two-sided normal tail	Benjamini-Hochberg within phenotype	Not FDR-significant	7669281	191004	5803	135	182	7	175	0.839494	0.397545	2.1117	2.3152	1.06218	5.04636	-3.36066	1.45952	-1.97436	0.857456	FALSE	TRUE	OK	LLT_Cholesky	TRUE
VOM	MORPHINE	F2_primary_v13_7phenotype_PSdrug_x_anyICI_ageHD_ns4_ageMissing_sex_region_yearFactor_NumDrugs_cancer	primary	2053	24722	53	1133	8	13701106	279624	24722	53	24669	1133	8	1125	45	23544	0.913236	0.0308429	-0.377984	0.0145741	0.925904	0.393571	2.35257	TRUE	7	29	LLT_Cholesky	OK		2.52415	0.154519	1.69729	1.1671	5.45912	2.49237	0.685241	0.0186441	-3.98223	1.72946	0.0615376	-2.78811	1.21086	1.72946	1.21086	FALSE	56	Wald z; MPFR two-sided normal tail	Benjamini-Hochberg within phenotype	Not FDR-significant	7669281	191004	14139	41	806	7	799	1.01786	0.425365	2.39292	2.76727	1.20221	6.36976	-4.09144	1.77689	-2.26332	0.982946	FALSE	TRUE	OK	LLT_Cholesky	TRUE
VOM	LEUCOVORIN	F2_primary_v13_7phenotype_PSdrug_x_anyICI_ageHD_ns4_ageMissing_sex_region_yearFactor_NumDrugs_cancer	primary	1739	2940	201	148	14	13701106	279624	2940	201	2739	148	14	134	187	2605	0.366956	0.089147	-0.378392	0.0145826	0.688678	0.292826	2.35184	TRUE	7	29	LLT_Cholesky	OK		1.99108	0.11475	1.26261	1.12159	3.53462	1.44333	0.684962	0.0186811	-3.98025	1.7286	0.0615376	-2.78811	1.21086	1.7286	1.21086	FALSE	56	Wald z; MPFR two-sided normal tail	Benjamini-Hochberg within phenotype	Not FDR-significant	7669281	191004	2323	188	132	11	121	0.369567	0.326318	1.13253	1.44711	0.763376	2.74324	-1.35709	0.589375	-0.732932	0.318308	FALSE	TRUE	OK	LLT_Cholesky	TRUE
VOM	ACETAMINOPHEN	F2_primary_v13_7phenotype_PSdrug_x_anyICI_ageHD_ns4_ageMissing_sex_region_yearFactor_NumDrugs_cancer	primary	31	155548	193	3965	15	13701106	279624	155548	193	155355	3965	15	3950	178	151405	0.414764	0.0164392	-0.37898	0.0145828	0.64948	0.271643	2.39093	TRUE	7	29	LLT_Cholesky	OK		1.91454	0.117069	1.18189	1.1242	3.26053	1.51401	0.684559	0.0168057	-4.08604	1.77454	0.0615376	-2.78811	1.21086	1.77454	1.21086	FALSE	56	Wald z; MPFR two-sided normal tail	Benjamini-Hochberg within phenotype	Not FDR-significant	7669281	191004	51359	151	2783	8	2775	-0.164245	0.365552	-0.449306	0.848534	0.414487	1.73711	-0.425855	0.184947	-0.207166	0.0899712	FALSE	TRUE	OK	LLT_Cholesky	FALSE
VOM	AXITINIB	F2_primary_v13_7phenotype_PSdrug_x_anyICI_ageHD_ns4_ageMissing_sex_region_yearFactor_NumDrugs_cancer	primary	277	12123	2557	343	75	13701106	279624	12123	2557	9566	343	75	268	2482	9298	0.108153	0.0622945	-0.381742	0.0146609	0.308951	0.133827	2.30858	TRUE	7	29	LLT_Cholesky	OK		1.362	0.046654	0.571247	1.04776	1.77047	1.11422	0.682671	0.020967	-3.8648	1.67846	0.0652307	-2.72982	1.18555	1.67846	1.18555	FALSE	56	Wald z; MPFR two-sided normal tail	Benjamini-Hochberg within phenotype	Not FDR-significant	7669281	191004	10123	2143	333	72	261	0.234212	0.136835	1.71164	1.26391	0.966591	1.65269	-2.44227	1.06066	-1.43681	0.623998	FALSE	TRUE	OK	LLT_Cholesky	TRUE
VOM	DEXAMETHASONE	F2_primary_v13_7phenotype_PSdrug_x_anyICI_ageHD_ns4_ageMissing_sex_region_yearFactor_NumDrugs_cancer	primary	905	38778	296	557	9	13701106	279624	38778	296	38482	557	9	548	287	37934	-0.787531	0.0433054	-0.385833	0.0145796	0.782431	0.344499	2.27121	TRUE	7	29	LLT_Cholesky	OK		2.18678	0.107226	1.45764	1.11319	4.2958	0.454967	0.679884	0.023134	-3.76645	1.63575	0.0681844	-2.68554	1.16631	1.63575	1.16631	FALSE	56	Wald z; MPFR two-sided normal tail	Benjamini-Hochberg within phenotype	Not FDR-significant	7669281	191004	28336	257	448	5	443	0.304861	0.457074	0.666983	1.35644	0.55378	3.32247	-0.683627	0.296895	-0.245412	0.106581	FALSE	TRUE	OK	LLT_Cholesky	TRUE
VOM	ERIBULIN	F2_primary_v13_7phenotype_PSdrug_x_anyICI_ageHD_ns4_ageMissing_sex_region_yearFactor_NumDrugs_cancer	primary	1116	3209	196	76	8	13701106	279624	3209	196	3013	76	8	68	188	2945	-0.558923	0.123018	-0.378761	0.0145757	0.810778	0.383003	2.1169	TRUE	7	29	LLT_Cholesky	OK		2.24966	0.0601065	1.56145	1.06195	4.76573	0.571825	0.684709	0.0342684	-3.37353	1.46511	0.0949725	-2.35417	1.0224	1.46511	1.0224	FALSE	56	Wald z; MPFR two-sided normal tail	Benjamini-Hochberg within phenotype	Not FDR-significant	7669281	191004	2703	194	66	8	58	0.826809	0.386456	2.13947	2.28601	1.07183	4.87562	-3.42966	1.48948	-1.97436	0.857456	FALSE	TRUE	OK	LLT_Cholesky	TRUE
VOM	NIRAPARIB	F2_primary_v13_7phenotype_PSdrug_x_anyICI_ageHD_ns4_ageMissing_sex_region_yearFactor_NumDrugs_cancer	primary	2141	21134	302	1981	21	13701106	279624	21134	302	20832	1981	21	1960	281	18872	1.45467	0.0243995	-0.357077	0.0146082	-0.484509	0.230576	-2.1013	TRUE	7	29	LLT_Cholesky	OK		0.616	-0.936429	-0.0325885	0.392025	0.967937	4.28306	0.699719	0.0356147	-3.335	1.44837	0.0949725	-2.35417	1.0224	1.44837	1.0224	FALSE	56	Wald z; MPFR two-sided normal tail	Benjamini-Hochberg within phenotype	Not FDR-significant	7669281	191004	5902	209	750	15	735	-0.637133	0.273832	-2.32673	0.528807	0.309179	0.904447	-3.91304	1.69941	-2.19027	0.951222	FALSE	TRUE	OK	LLT_Cholesky	TRUE
VOM	IBRUTINIB	F2_primary_v13_7phenotype_PSdrug_x_anyICI_ageHD_ns4_ageMissing_sex_region_yearFactor_NumDrugs_cancer	primary	1518	64554	122	875	5	13701106	279624	64554	122	64432	875	5	870	117	63562	-0.473185	0.0344582	-0.384507	0.0145751	0.95082	0.466638	2.03759	TRUE	7	29	LLT_Cholesky	OK		2.58783	0.0362256	1.86541	1.03689	6.45861	0.623015	0.680786	0.0415905	-3.17988	1.38101	0.105867	-2.24558	0.975241	1.38101	0.975241	FALSE	56	Wald z; MPFR two-sided normal tail	Benjamini-Hochberg within phenotype	Not FDR-significant	7669281	191004	29235	95	559	4	555	0.728304	0.52142	1.39677	2.07156	0.74553	5.75614	-1.81718	0.789193	-1.08767	0.472369	FALSE	TRUE	OK	LLT_Cholesky	TRUE
VOM	AFATINIB	F2_primary_v13_7phenotype_PSdrug_x_anyICI_ageHD_ns4_ageMissing_sex_region_yearFactor_NumDrugs_cancer	primary	64	4633	53	257	5	13701106	279624	4633	53	4580	257	5	252	48	4328	0.654144	0.0653757	-0.375856	0.014573	0.82814	0.478721	1.7299	TRUE	7	29	LLT_Cholesky	OK		2.28906	-0.110136	1.76642	0.895713	5.84984	1.92349	0.686701	0.0836479	-2.48114	1.07755	0.197594	-1.62154	0.704227	1.07755	0.704227	FALSE	56	Wald z; MPFR two-sided normal tail	Benjamini-Hochberg within phenotype	Not FDR-significant	7669281	191004	3054	44	221	5	216	0.761154	0.483923	1.57288	2.14074	0.82918	5.52689	-2.15635	0.936493	-1.2665	0.550033	FALSE	TRUE	OK	LLT_Cholesky	TRUE
VOM	SACITUZUMAB GOVITECAN	F2_primary_v13_7phenotype_PSdrug_x_anyICI_ageHD_ns4_ageMissing_sex_region_yearFactor_NumDrugs_cancer	primary	2711	4963	168	147	8	13701106	279624	4963	168	4795	147	8	139	160	4656	-0.152908	0.0864466	-0.378317	0.0145757	0.647273	0.375418	1.72414	TRUE	7	29	LLT_Cholesky	OK		1.91032	-0.0885336	1.38308	0.915272	3.98716	0.858209	0.685013	0.084683	-2.46884	1.0722	0.197594	-1.62154	0.704227	1.0722	0.704227	FALSE	56	Wald z; MPFR two-sided normal tail	Benjamini-Hochberg within phenotype	Not FDR-significant	7669281	191004	2649	98	104	5	99	0.49744	0.473633	1.05026	1.64451	0.649947	4.16095	-1.22555	0.532248	-0.634182	0.275422	FALSE	TRUE	OK	LLT_Cholesky	TRUE
VOM	EVEROLIMUS	F2_primary_v13_7phenotype_PSdrug_x_anyICI_ageHD_ns4_ageMissing_sex_region_yearFactor_NumDrugs_cancer	primary	1181	25418	115	925	7	13701106	279624	25418	115	25303	925	7	918	108	24385	0.383604	0.0339971	-0.375293	0.0145764	0.670658	0.393641	1.70373	TRUE	7	29	LLT_Cholesky	OK		1.95552	-0.100865	1.44218	0.904055	4.22991	1.46756	0.687088	0.0884318	-2.42552	1.05339	0.198087	-1.61905	0.703144	1.05339	0.703144	FALSE	56	Wald z; MPFR two-sided normal tail	Benjamini-Hochberg within phenotype	Not FDR-significant	7669281	191004	13104	79	577	6	571	0.80614	0.428492	1.88134	2.23925	0.966872	5.18604	-2.81465	1.22239	-1.67967	0.729472	FALSE	TRUE	OK	LLT_Cholesky	TRUE
VOM	CYCLOPHOSPHAMIDE	F2_primary_v13_7phenotype_PSdrug_x_anyICI_ageHD_ns4_ageMissing_sex_region_yearFactor_NumDrugs_cancer	primary	809	16157	321	830	10	13701106	279624	16157	321	15836	830	10	820	311	15016	0.329041	0.036437	-0.373526	0.0145833	-0.448431	0.325025	-1.37968	TRUE	7	29	LLT_Cholesky	OK		0.638629	-1.08547	0.188607	0.337743	1.20757	1.38963	0.688303	0.167685	-1.78567	0.775506	0.347791	-1.05615	0.458682	0.775506	0.458682	FALSE	56	Wald z; MPFR two-sided normal tail	Benjamini-Hochberg within phenotype	Not FDR-significant	7669281	191004	12321	278	769	8	761	-0.726266	0.362245	-2.0049	0.483712	0.237817	0.983853	-3.10168	1.34704	-1.84892	0.802976	FALSE	TRUE	OK	LLT_Cholesky	TRUE
VOM	DOXORUBICIN	F2_primary_v13_7phenotype_PSdrug_x_anyICI_ageHD_ns4_ageMissing_sex_region_yearFactor_NumDrugs_cancer	primary	1007	23693	501	610	14	13701106	279624	23693	501	23192	610	14	596	487	22596	-0.444719	0.041892	-0.382681	0.0145882	0.380949	0.275236	1.38408	TRUE	7	29	LLT_Cholesky	OK		1.46367	-0.158503	0.920401	0.853421	2.5103	0.641005	0.68203	0.166333	-1.79376	0.779022	0.347791	-1.05615	0.458682	0.779022	0.458682	FALSE	56	Wald z; MPFR two-sided normal tail	Benjamini-Hochberg within phenotype	Not FDR-significant	7669281	191004	17592	425	403	9	394	0.213991	0.341579	0.626475	1.23861	0.634136	2.41929	-0.632987	0.274903	-0.245412	0.106581	FALSE	TRUE	OK	LLT_Cholesky	TRUE
VOM	OLAPARIB	F2_primary_v13_7phenotype_PSdrug_x_anyICI_ageHD_ns4_ageMissing_sex_region_yearFactor_NumDrugs_cancer	primary	2197	16479	220	501	10	13701106	279624	16479	220	16259	501	10	491	210	15768	0.125788	0.0462082	-0.377106	0.0145818	0.425148	0.328976	1.29234	TRUE	7	29	LLT_Cholesky	OK		1.52982	-0.219633	1.06993	0.802813	2.91517	1.13404	0.685843	0.19624	-1.62842	0.707212	0.39248	-0.935269	0.406182	0.707212	0.406182	FALSE	56	Wald z; MPFR two-sided normal tail	Benjamini-Hochberg within phenotype	Not FDR-significant	7669281	191004	7482	165	288	10	278	0.577261	0.333929	1.7287	1.78115	0.92568	3.42722	-2.47857	1.07643	-1.43681	0.623998	FALSE	TRUE	OK	LLT_Cholesky	TRUE
VOM	RITUXIMAB	F2_primary_v13_7phenotype_PSdrug_x_anyICI_ageHD_ns4_ageMissing_sex_region_yearFactor_NumDrugs_cancer	primary	2671	89147	335	2167	5	13701106	279624	89147	335	88812	2167	5	2162	330	86650	-0.0116556	0.0220699	-0.376833	0.0145762	-0.554967	0.45325	-1.22442	TRUE	7	29	LLT_Cholesky	OK		0.574091	-1.44332	0.333387	0.236142	1.39569	0.988412	0.68603	0.220795	-1.51052	0.65601	0.426364	-0.852463	0.37022	0.65601	0.37022	FALSE	56	Wald z; MPFR two-sided normal tail	Benjamini-Hochberg within phenotype	Not FDR-significant	7669281	191004	42327	167	1057	1	1056	-1.49128	1.00427	-1.48495	0.225083	0.031442	1.6113	-1.98372	0.861517	-1.17724	0.511269	FALSE	TRUE	OK	LLT_Cholesky	TRUE
VOM	CISPLATIN	F2_primary_v13_7phenotype_PSdrug_x_anyICI_ageHD_ns4_ageMissing_sex_region_yearFactor_NumDrugs_cancer	primary	680	10757	814	637	30	13701106	279624	10757	814	9943	637	30	607	784	9336	0.627307	0.0423852	-0.374454	0.0146073	-0.218238	0.191862	-1.13747	TRUE	7	29	LLT_Cholesky	OK		0.803934	-0.59428	0.157805	0.55196	1.17094	1.87256	0.687665	0.255341	-1.36516	0.59288	0.463228	-0.769536	0.334205	0.59288	0.334205	FALSE	56	Wald z; MPFR two-sided normal tail	Benjamini-Hochberg within phenotype	Not FDR-significant	7669281	191004	8450	706	535	29	506	-0.15301	0.196389	-0.779118	0.858121	0.583958	1.261	-0.830319	0.360603	-0.331328	0.143894	FALSE	TRUE	OK	LLT_Cholesky	TRUE
VOM	CARBOPLATIN	F2_primary_v13_7phenotype_PSdrug_x_anyICI_ageHD_ns4_ageMissing_sex_region_yearFactor_NumDrugs_cancer	primary	547	35954	10150	1369	337	13701106	279624	35954	10150	25804	1369	337	1032	9813	24772	0.0785737	0.0322381	-0.384931	0.0150081	0.0748453	0.0659506	1.13487	TRUE	7	29	LLT_Cholesky	OK		1.07772	-0.0544154	0.204106	0.947039	1.22643	1.08174	0.680498	0.25643	-1.3609	0.591032	0.463228	-0.769536	0.334205	0.591032	0.334205	FALSE	56	Wald z; MPFR two-sided normal tail	Benjamini-Hochberg within phenotype	Not FDR-significant	7669281	191004	28184	8848	1189	304	885	0.00108596	0.070177	0.0154746	1.00109	0.872443	1.1487	-0.0124233	0.00539538	-0.0124233	0.00539538	FALSE	TRUE	OK	LLT_Cholesky	TRUE
VOM	BINIMETINIB	F2_primary_v13_7phenotype_PSdrug_x_anyICI_ageHD_ns4_ageMissing_sex_region_yearFactor_NumDrugs_cancer	primary	382	3132	116	191	9	13701106	279624	3132	116	3016	191	9	182	107	2834	0.897983	0.0770952	-0.376991	0.0145769	0.391457	0.359088	1.09014	TRUE	7	29	LLT_Cholesky	OK		1.47913	-0.312343	1.09526	0.731731	2.98995	2.45465	0.685922	0.275651	-1.28862	0.559641	0.470513	-0.753932	0.327428	0.559641	0.327428	FALSE	56	Wald z; MPFR two-sided normal tail	Benjamini-Hochberg within phenotype	Not FDR-significant	7669281	191004	1171	79	56	5	51	0.492119	0.487473	1.00953	1.63578	0.629198	4.25267	-1.16245	0.504844	-0.602832	0.261806	FALSE	TRUE	OK	LLT_Cholesky	TRUE
VOM	DABRAFENIB	F2_primary_v13_7phenotype_PSdrug_x_anyICI_ageHD_ns4_ageMissing_sex_region_yearFactor_NumDrugs_cancer	primary	826	11723	314	539	19	13701106	279624	11723	314	11409	539	19	520	295	10889	0.585511	0.0453297	-0.375663	0.0145925	0.264343	0.243302	1.08648	TRUE	7	29	LLT_Cholesky	OK		1.30257	-0.21252	0.741206	0.808544	2.09846	1.79591	0.686834	0.277267	-1.28278	0.557102	0.470513	-0.753932	0.327428	0.557102	0.327428	FALSE	56	Wald z; MPFR two-sided normal tail	Benjamini-Hochberg within phenotype	Not FDR-significant	7669281	191004	6016	250	330	15	315	0.137386	0.274735	0.500068	1.14727	0.669593	1.96572	-0.482842	0.209696	-0.218691	0.0949762	FALSE	TRUE	OK	LLT_Cholesky	TRUE
VOM	BRENTUXIMAB VEDOTIN	F2_primary_v13_7phenotype_PSdrug_x_anyICI_ageHD_ns4_ageMissing_sex_region_yearFactor_NumDrugs_cancer	primary	427	6563	244	175	9	13701106	279624	6563	244	6319	175	9	166	235	6153	-0.16508	0.0790944	-0.378166	0.0145775	0.366663	0.351457	1.04326	TRUE	7	29	LLT_Cholesky	OK		1.44291	-0.322181	1.05551	0.724567	2.87343	0.847826	0.685117	0.296826	-1.21461	0.527498	0.488889	-0.715619	0.310789	0.527498	0.310789	FALSE	56	Wald z; MPFR two-sided normal tail	Benjamini-Hochberg within phenotype	Not FDR-significant	7669281	191004	3761	205	124	8	116	0.267331	0.375635	0.711676	1.30647	0.62569	2.72798	-0.74094	0.321786	-0.270937	0.117666	FALSE	TRUE	OK	LLT_Cholesky	TRUE
VOM	FLUOROURACIL	F2_primary_v13_7phenotype_PSdrug_x_anyICI_ageHD_ns4_ageMissing_sex_region_yearFactor_NumDrugs_cancer	primary	1286	13551	659	704	31	13701106	279624	13551	659	12892	704	31	673	628	12219	0.5236	0.0400392	-0.375836	0.0146084	0.177279	0.189837	0.93385	TRUE	7	29	LLT_Cholesky	OK		1.19396	-0.194795	0.549353	0.823004	1.73213	1.68809	0.686715	0.350381	-1.04873	0.455459	0.56061	-0.57873	0.251339	0.455459	0.251339	FALSE	56	Wald z; MPFR two-sided normal tail	Benjamini-Hochberg within phenotype	Not FDR-significant	7669281	191004	10993	600	630	27	603	0.0465368	0.202969	0.229281	1.04764	0.70379	1.55947	-0.200098	0.0869013	-0.07374	0.0320249	FALSE	TRUE	OK	LLT_Cholesky	TRUE
VOM	ETOPOSIDE	F2_primary_v13_7phenotype_PSdrug_x_anyICI_ageHD_ns4_ageMissing_sex_region_yearFactor_NumDrugs_cancer	primary	1168	9346	451	213	10	13701106	279624	9346	451	8895	213	10	203	441	8692	-0.583098	0.0714703	-0.379141	0.0145786	0.298866	0.329104	0.908119	TRUE	7	29	LLT_Cholesky	OK		1.34833	-0.346166	0.943897	0.707395	2.56998	0.558166	0.684449	0.363815	-1.01111	0.439119	0.565935	-0.569277	0.247234	0.439119	0.247234	FALSE	56	Wald z; MPFR two-sided normal tail	Benjamini-Hochberg within phenotype	Not FDR-significant	7669281	191004	7577	414	194	9	185	0.195989	0.346693	0.565311	1.21651	0.616611	2.40006	-0.558857	0.242708	-0.245412	0.106581	FALSE	TRUE	OK	LLT_Cholesky	TRUE
VOM	ENFORTUMAB VEDOTIN	F2_primary_v13_7phenotype_PSdrug_x_anyICI_ageHD_ns4_ageMissing_sex_region_yearFactor_NumDrugs_cancer	primary	1083	4784	1824	119	44	13701106	279624	4784	1824	2960	119	44	75	1780	2885	0.136086	0.117457	-0.379297	0.0146192	0.170169	0.193363	0.88005	TRUE	7	29	LLT_Cholesky	OK		1.18551	-0.208816	0.549154	0.811545	1.73179	1.14578	0.684342	0.378832	-0.970662	0.421553	0.570585	-0.561093	0.243679	0.421553	0.243679	FALSE	56	Wald z; MPFR two-sided normal tail	Benjamini-Hochberg within phenotype	Not FDR-significant	7669281	191004	3555	1517	108	42	66	0.0817441	0.20166	0.405356	1.08518	0.730883	1.61122	-0.378022	0.164173	-0.181312	0.0787426	FALSE	TRUE	OK	LLT_Cholesky	TRUE
VOM	BEVACIZUMAB	F2_primary_v13_7phenotype_PSdrug_x_anyICI_ageHD_ns4_ageMissing_sex_region_yearFactor_NumDrugs_cancer	primary	368	44007	5816	1392	166	13701106	279624	44007	5816	38191	1392	166	1226	5650	36965	0.227814	0.0294341	-0.381677	0.0147796	0.0740875	0.0856763	0.864737	TRUE	7	29	LLT_Cholesky	OK		1.0769	-0.093835	0.24201	0.910433	1.27381	1.25585	0.682716	0.387183	-0.948858	0.412084	0.570585	-0.561093	0.243679	0.412084	0.243679	FALSE	56	Wald z; MPFR two-sided normal tail	Benjamini-Hochberg within phenotype	Not FDR-significant	7669281	191004	23685	3563	652	62	590	-0.259407	0.136222	-1.9043	0.771509	0.590729	1.00761	-2.86696	1.2451	-1.67967	0.729472	FALSE	TRUE	OK	LLT_Cholesky	FALSE
VOM	TRASTUZUMAB DERUXTECAN	F2_primary_v13_7phenotype_PSdrug_x_anyICI_ageHD_ns4_ageMissing_sex_region_yearFactor_NumDrugs_cancer	primary	3122	10172	82	519	5	13701106	279624	10172	82	10090	519	5	514	77	9576	0.564428	0.0458769	-0.373825	0.0145758	0.379839	0.469718	0.808654	TRUE	7	29	LLT_Cholesky	OK		1.46205	-0.540791	1.30047	0.582287	3.67102	1.75844	0.688097	0.418714	-0.870566	0.378082	0.601231	-0.508776	0.220959	0.378082	0.220959	FALSE	56	Wald z; MPFR two-sided normal tail	Benjamini-Hochberg within phenotype	Not FDR-significant	7669281	191004	4579	68	244	5	239	0.712199	0.475364	1.49822	2.03847	0.802922	5.17529	-2.00934	0.872647	-1.17724	0.511269	FALSE	TRUE	OK	LLT_Cholesky	TRUE
VOM	PREDNISOLONE	F2_primary_v13_7phenotype_PSdrug_x_anyICI_ageHD_ns4_ageMissing_sex_region_yearFactor_NumDrugs_cancer	primary	2510	26393	540	376	5	13701106	279624	26393	540	25853	376	5	371	535	25482	-0.6279	0.0525841	-0.378459	0.0145721	-0.321693	0.453221	-0.709793	TRUE	7	29	LLT_Cholesky	OK		0.72492	-1.20999	0.566604	0.2982	1.76227	0.533712	0.684916	0.477833	-0.738495	0.320724	0.668966	-0.402023	0.174596	0.320724	0.174596	FALSE	56	Wald z; MPFR two-sided normal tail	Benjamini-Hochberg within phenotype	Not FDR-significant	7669281	191004	20292	475	298	3	295	-0.676873	0.58272	-1.16158	0.508204	0.162191	1.59239	-1.40483	0.610111	-0.732932	0.318308	FALSE	TRUE	OK	LLT_Cholesky	TRUE
VOM	TALIMOGENE LAHERPAREPVEC	F2_primary_v13_7phenotype_PSdrug_x_anyICI_ageHD_ns4_ageMissing_sex_region_yearFactor_NumDrugs_cancer	primary	2922	1402	245	31	7	13701106	279624	1402	245	1157	31	7	24	238	1133	-0.0856583	0.206962	-0.377606	0.0145734	0.292309	0.437637	0.667926	TRUE	7	29	LLT_Cholesky	OK		1.33952	-0.565443	1.15006	0.568108	3.15839	0.917908	0.6855	0.504181	-0.684821	0.297414	0.670266	-0.40008	0.173753	0.297414	0.173753	FALSE	56	Wald z; MPFR two-sided normal tail	Benjamini-Hochberg within phenotype	Not FDR-significant	7669281	191004	605	172	14	3	11	-0.371978	0.659641	-0.56391	0.689369	0.189219	2.51154	-0.557192	0.241985	-0.245412	0.106581	FALSE	TRUE	OK	LLT_Cholesky	FALSE
VOM	IRINOTECAN	F2_primary_v13_7phenotype_PSdrug_x_anyICI_ageHD_ns4_ageMissing_sex_region_yearFactor_NumDrugs_cancer	primary	1629	9937	151	627	9	13701106	279624	9937	151	9786	627	9	618	142	9168	0.65184	0.0420638	-0.373047	0.0145816	0.229021	0.348868	0.656471	TRUE	7	29	LLT_Cholesky	OK		1.25737	-0.454747	0.912789	0.634609	2.49126	1.91907	0.688633	0.511521	-0.670366	0.291136	0.670266	-0.40008	0.173753	0.291136	0.173753	FALSE	56	Wald z; MPFR two-sided normal tail	Benjamini-Hochberg within phenotype	Not FDR-significant	7669281	191004	7424	133	536	6	530	-0.195288	0.422264	-0.462478	0.822598	0.359548	1.882	-0.440462	0.19129	-0.207166	0.0899712	FALSE	TRUE	OK	LLT_Cholesky	FALSE
VOM	ENCORAFENIB	F2_primary_v13_7phenotype_PSdrug_x_anyICI_ageHD_ns4_ageMissing_sex_region_yearFactor_NumDrugs_cancer	primary	1081	5476	209	225	9	13701106	279624	5476	209	5267	225	9	216	200	5051	0.341086	0.0699834	-0.37694	0.0145774	0.22762	0.349332	0.651585	TRUE	7	29	LLT_Cholesky	OK		1.25561	-0.457059	0.912298	0.633143	2.49004	1.40647	0.685957	0.514669	-0.664232	0.288472	0.670266	-0.40008	0.173753	0.288472	0.173753	FALSE	56	Wald z; MPFR two-sided normal tail	Benjamini-Hochberg within phenotype	Not FDR-significant	7669281	191004	4287	188	200	9	191	0.203075	0.351188	0.57825	1.22516	0.615548	2.43852	-0.574306	0.249418	-0.245412	0.106581	FALSE	TRUE	OK	LLT_Cholesky	TRUE
VOM	ERLOTINIB	F2_primary_v13_7phenotype_PSdrug_x_anyICI_ageHD_ns4_ageMissing_sex_region_yearFactor_NumDrugs_cancer	primary	1117	15173	138	499	6	13701106	279624	15173	138	15035	499	6	493	132	14542	0.138924	0.0462816	-0.376721	0.0145751	0.265849	0.441811	0.601725	TRUE	7	29	LLT_Cholesky	OK		1.30454	-0.600085	1.13178	0.548765	3.10118	1.14904	0.686107	0.547357	-0.602654	0.261729	0.696636	-0.361492	0.156994	0.261729	0.156994	FALSE	56	Wald z; MPFR two-sided normal tail	Benjamini-Hochberg within phenotype	Not FDR-significant	7669281	191004	7038	99	258	5	253	0.535106	0.464892	1.15103	1.70763	0.686557	4.24728	-1.38742	0.602549	-0.732932	0.318308	FALSE	TRUE	OK	LLT_Cholesky	TRUE
VOM	TEMOZOLOMIDE	F2_primary_v13_7phenotype_PSdrug_x_anyICI_ageHD_ns4_ageMissing_sex_region_yearFactor_NumDrugs_cancer	primary	2983	11636	167	371	5	13701106	279624	11636	167	11469	371	5	366	162	11103	0.0600787	0.0534865	-0.377238	0.0145738	0.233623	0.458854	0.509144	TRUE	7	29	LLT_Cholesky	OK		1.26317	-0.665715	1.13296	0.513906	3.10484	1.06192	0.685753	0.610651	-0.493229	0.214207	0.725662	-0.320671	0.139266	0.214207	0.139266	FALSE	56	Wald z; MPFR two-sided normal tail	Benjamini-Hochberg within phenotype	Not FDR-significant	7669281	191004	8904	137	301	5	296	0.362494	0.461385	0.785665	1.43691	0.581698	3.54945	-0.839183	0.364452	-0.331328	0.143894	FALSE	TRUE	OK	LLT_Cholesky	TRUE
VOM	PANTOPRAZOLE	F2_primary_v13_7phenotype_PSdrug_x_anyICI_ageHD_ns4_ageMissing_sex_region_yearFactor_NumDrugs_cancer	primary	2289	25654	188	700	6	13701106	279624	25654	188	25466	700	6	694	182	24772	0.0494139	0.0393724	-0.377522	0.0145719	0.200064	0.418083	0.478528	TRUE	7	29	LLT_Cholesky	OK		1.22148	-0.619363	1.01949	0.538287	2.77179	1.05066	0.685558	0.632275	-0.458432	0.199094	0.725662	-0.320671	0.139266	0.199094	0.139266	FALSE	56	Wald z; MPFR two-sided normal tail	Benjamini-Hochberg within phenotype	Not FDR-significant	7669281	191004	16812	172	559	6	553	0.245352	0.41934	0.585091	1.27807	0.56184	2.90735	-0.582525	0.252987	-0.245412	0.106581	FALSE	TRUE	OK	LLT_Cholesky	TRUE
VOM	VEMURAFENIB	F2_primary_v13_7phenotype_PSdrug_x_anyICI_ageHD_ns4_ageMissing_sex_region_yearFactor_NumDrugs_cancer	primary	3246	5491	212	212	10	13701106	279624	5491	212	5279	212	10	202	202	5077	0.349587	0.0722415	-0.377177	0.0145784	0.159873	0.334178	0.478405	TRUE	7	29	LLT_Cholesky	OK		1.17336	-0.495105	0.81485	0.609507	2.25884	1.41848	0.685794	0.632362	-0.458294	0.199034	0.725662	-0.320671	0.139266	0.199034	0.139266	FALSE	56	Wald z; MPFR two-sided normal tail	Benjamini-Hochberg within phenotype	Not FDR-significant	7669281	191004	2721	167	90	5	85	-0.0621997	0.469139	-0.132583	0.939695	0.374675	2.35678	-0.111464	0.0484083	-0.0333774	0.0144956	FALSE	TRUE	OK	LLT_Cholesky	FALSE
VOM	METFORMIN	F2_primary_v13_7phenotype_PSdrug_x_anyICI_ageHD_ns4_ageMissing_sex_region_yearFactor_NumDrugs_cancer	primary	1943	64107	164	2930	10	13701106	279624	64107	164	63943	2930	10	2920	154	61023	0.831709	0.0192766	-0.374651	0.0145769	0.156195	0.328994	0.474765	TRUE	7	29	LLT_Cholesky	OK		1.16905	-0.488621	0.80101	0.613472	2.22779	2.29724	0.687529	0.634954	-0.454202	0.197257	0.725662	-0.320671	0.139266	0.197257	0.139266	FALSE	56	Wald z; MPFR two-sided normal tail	Benjamini-Hochberg within phenotype	Not FDR-significant	7669281	191004	42443	130	2215	7	2208	-0.0264165	0.391155	-0.0675346	0.973929	0.452456	2.09642	-0.0553477	0.0240372	-0.0124233	0.00539538	FALSE	TRUE	OK	LLT_Cholesky	FALSE
VOM	PEMETREXED	F2_primary_v13_7phenotype_PSdrug_x_anyICI_ageHD_ns4_ageMissing_sex_region_yearFactor_NumDrugs_cancer	primary	2332	6711	3247	277	124	13701106	279624	6711	3247	3464	277	124	153	3123	3311	0.337786	0.0831931	-0.384175	0.0147199	0.0642214	0.124871	0.514302	TRUE	7	29	LLT_Cholesky	OK		1.06633	-0.180521	0.308964	0.834835	1.36201	1.40184	0.681012	0.607041	-0.49916	0.216782	0.725662	-0.320671	0.139266	0.216782	0.139266	FALSE	56	Wald z; MPFR two-sided normal tail	Benjamini-Hochberg within phenotype	Not FDR-significant	7669281	191004	5352	2690	260	119	141	0.0278515	0.129248	0.215488	1.02824	0.798141	1.32468	-0.187069	0.0812429	-0.07374	0.0320249	FALSE	TRUE	OK	LLT_Cholesky	TRUE
VOM	PAZOPANIB	F2_primary_v13_7phenotype_PSdrug_x_anyICI_ageHD_ns4_ageMissing_sex_region_yearFactor_NumDrugs_cancer	primary	2309	13921	146	635	6	13701106	279624	13921	146	13775	635	6	629	140	13146	0.625618	0.0412852	-0.373396	0.0145773	0.102295	0.420593	0.243217	TRUE	7	29	LLT_Cholesky	OK		1.10771	-0.722052	0.926643	0.485754	2.52601	1.8694	0.688393	0.807838	-0.213394	0.0926759	0.887037	-0.119868	0.0520581	0.0926759	0.0520581	FALSE	56	Wald z; MPFR two-sided normal tail	Benjamini-Hochberg within phenotype	Not FDR-significant	7669281	191004	7196	98	392	1	391	-1.44997	1.00734	-1.43941	0.234577	0.0325716	1.6894	-1.89689	0.823809	-1.12964	0.490595	FALSE	TRUE	OK	LLT_Cholesky	FALSE
VOM	TRAMETINIB	F2_primary_v13_7phenotype_PSdrug_x_anyICI_ageHD_ns4_ageMissing_sex_region_yearFactor_NumDrugs_cancer	primary	3116	9061	210	330	9	13701106	279624	9061	210	8851	330	9	321	201	8530	0.30516	0.0573499	-0.376617	0.0145782	0.0870056	0.347653	0.250265	TRUE	7	29	LLT_Cholesky	OK		1.0909	-0.594382	0.768393	0.551904	2.1563	1.35684	0.686179	0.802382	-0.22017	0.0956188	0.887037	-0.119868	0.0520581	0.0956188	0.0520581	FALSE	56	Wald z; MPFR two-sided normal tail	Benjamini-Hochberg within phenotype	Not FDR-significant	7669281	191004	4524	172	201	8	193	0.130058	0.371644	0.349953	1.13889	0.549718	2.35954	-0.31969	0.13884	-0.147266	0.063957	FALSE	TRUE	OK	LLT_Cholesky	TRUE
VOM	OXALIPLATIN	F2_primary_v13_7phenotype_PSdrug_x_anyICI_ageHD_ns4_ageMissing_sex_region_yearFactor_NumDrugs_cancer	primary	2246	23461	1382	1221	56	13701106	279624	23461	1382	22079	1221	56	1165	1326	20914	0.461619	0.0306118	-0.373386	0.0146455	0.0311008	0.141161	0.220321	TRUE	7	29	LLT_Cholesky	OK		1.03159	-0.24557	0.307772	0.782259	1.36039	1.58664	0.6884	0.825621	-0.191619	0.0832192	0.88913	-0.117511	0.0510346	0.0832192	0.0510346	FALSE	56	Wald z; MPFR two-sided normal tail	Benjamini-Hochberg within phenotype	Not FDR-significant	7669281	191004	19862	1232	1076	54	1022	0.0479814	0.144453	0.332159	1.04915	0.790459	1.3925	-0.301417	0.130904	-0.147266	0.063957	FALSE	TRUE	OK	LLT_Cholesky	TRUE
VOM	ONDANSETRON	F2_primary_v13_7phenotype_PSdrug_x_anyICI_ageHD_ns4_ageMissing_sex_region_yearFactor_NumDrugs_cancer	primary	2224	9137	116	737	11	13701106	279624	9137	116	9021	737	11	726	105	8295	1.13208	0.0398046	-0.376233	0.0145784	0.0622568	0.322082	0.193295	TRUE	7	29	LLT_Cholesky	OK		1.06424	-0.569013	0.693526	0.566084	2.00076	3.10211	0.686443	0.846728	-0.166376	0.0722561	0.894656	-0.111316	0.0483439	0.0722561	0.0483439	FALSE	56	Wald z; MPFR two-sided normal tail	Benjamini-Hochberg within phenotype	Not FDR-significant	7669281	191004	5388	98	456	7	449	-0.050932	0.397673	-0.128075	0.950343	0.435893	2.07196	-0.107485	0.0466803	-0.0333774	0.0144956	FALSE	TRUE	OK	LLT_Cholesky	FALSE
VOM	ZOLBETUXIMAB	F2_primary_v13_7phenotype_PSdrug_x_anyICI_ageHD_ns4_ageMissing_sex_region_yearFactor_NumDrugs_cancer	primary	3344	792	34	150	6	13701106	279624	792	34	758	150	6	144	28	614	2.14021	0.0947093	-0.375223	0.014573	-0.0593435	0.465785	-0.127405	TRUE	7	29	LLT_Cholesky	OK		0.942383	-0.972266	0.853579	0.378225	2.34804	8.50125	0.687136	0.89862	-0.106895	0.0464241	0.931902	-0.0705278	0.0306298	0.0464241	0.0306298	FALSE	56	Wald z; MPFR two-sided normal tail	Benjamini-Hochberg within phenotype	Not FDR-significant	7669281	191004	647	34	116	6	110	0.0260697	0.4695	0.0555266	1.02641	0.408962	2.57609	-0.0452914	0.0196698	-0.0124233	0.00539538	FALSE	TRUE	OK	LLT_Cholesky	FALSE
VOM	CAPECITABINE	F2_primary_v13_7phenotype_PSdrug_x_anyICI_ageHD_ns4_ageMissing_sex_region_yearFactor_NumDrugs_cancer	primary	526	41398	572	2396	32	13701106	279624	41398	572	40826	2396	32	2364	540	38462	0.730197	0.0217745	-0.36127	0.0146247	-0.00642609	0.185216	-0.0346951	TRUE	7	29	LLT_Cholesky	OK		0.993595	-0.369443	0.356591	0.691119	1.42845	2.07549	0.696791	0.972323	-0.0280674	0.0121895	0.972323	-0.0280674	0.0121895	0.0121895	0.0121895	FALSE	56	Wald z; MPFR two-sided normal tail	Benjamini-Hochberg within phenotype	Not FDR-significant	7669281	191004	28011	481	1395	25	1370	0.110159	0.209128	0.526756	1.11646	0.741023	1.6821	-0.513558	0.223035	-0.225876	0.0980966	FALSE	TRUE	OK	LLT_Cholesky	FALSE
VOM	CABOZANTINIB	F2_primary_v13_7phenotype_PSdrug_x_anyICI_ageHD_ns4_ageMissing_sex_region_yearFactor_NumDrugs_cancer	primary	478	38066	4190	1714	168	13701106	279624	38066	4190	33876	1714	168	1546	4022	32330	0.743635	0.0265643	-0.380254	0.0147892	-0.00434218	0.0846844	-0.0512749	TRUE	7	29	LLT_Cholesky	OK		0.995667	-0.170321	0.161636	0.843394	1.17543	2.10357	0.683688	0.959106	-0.0417532	0.0181332	0.972323	-0.0280674	0.0121895	0.0181332	0.0121895	FALSE	56	Wald z; MPFR two-sided normal tail	Benjamini-Hochberg within phenotype	Not FDR-significant	7669281	191004	19019	2703	950	100	850	-0.175938	0.109568	-1.60574	0.83867	0.676592	1.03957	-2.22257	0.96525	-1.28826	0.559485	FALSE	TRUE	OK	LLT_Cholesky	TRUE

### Sheet: eTable11
phenotype	PS_ingredient	stability_pct	relative_beta_IQR	drug_ICI_phenotype_cases	model_spec_id	analysis_population	matrix_col	total_exposed_screen	ici_exposed_screen	total_cases_screen	ici_cases_screen	analysis_n	outcome_cases	drug_exposed	drug_ici_exposed	drug_nonici_exposed	drug_cases	drug_ici_cases	drug_nonici_cases	drug_ici_noncases	drug_nonici_noncases	beta_drug	se_drug	beta_ici	se_ici	beta_interaction	se_interaction	z_interaction	converged	iterations	model_rank	fit_method	fit_status	fit_error	interaction_or	interaction_log_ci_low	interaction_log_ci_high	interaction_ci_low	interaction_ci_high	drug_main_or	ici_main_or	p_value	log_p	neglog10_p	fdr	log_fdr	neglog10_fdr	neglog10_p_plot	neglog10_fdr_plot	fdr_significant	multiplicity_family_size	p_value_method	fdr_method	interaction_class	cc_analysis_n	cc_outcome_cases	cc_drug_exposed	cc_drug_ici_exposed	cc_drug_cases	cc_drug_ici_cases	cc_drug_nonici_cases	cc_beta_interaction	cc_se_interaction	cc_z_interaction	cc_interaction_or	cc_interaction_ci_low	cc_interaction_ci_high	cc_log_p	cc_neglog10_p	cc_log_fdr	cc_neglog10_fdr	cc_fdr_significant	cc_converged	cc_fit_status	cc_fit_method	cc_direction_concordant
SJSTEN	ENFORTUMAB VEDOTIN	100	0.0560129	72	F2_primary_v13_7phenotype_PSdrug_x_anyICI_ageHD_ns4_ageMissing_sex_region_yearFactor_NumDrugs_cancer	primary	1083	4784	1824	206	72	13701106	17084	4784	1824	2960	206	72	134	1752	2826	3.77946	0.0939718	1.39631	0.0347382	-1.75672	0.155609	-11.2893	TRUE	10	29	LLT_Cholesky	OK		0.172609	-2.06171	-1.45174	0.127236	0.234164	43.7922	4.04025	1.48157e-29	-66.3819	28.8293	4.00023e-28	-63.086	27.3979	28.8293	27.3979	TRUE	27	Wald z; MPFR two-sided normal tail	Benjamini-Hochberg within phenotype	ICI-attenuated	7669281	13514	3555	1517	144	59	85	-1.50638	0.179137	-8.40908	0.221711	0.156065	0.31497	-37.7251	16.3838	-34.4292	14.9524	TRUE	TRUE	OK	LLT_Cholesky	TRUE
SJSTEN	MOXIFLOXACIN	99.98	0.113001	9	F2_primary_v13_7phenotype_PSdrug_x_anyICI_ageHD_ns4_ageMissing_sex_region_yearFactor_NumDrugs_cancer	primary	2060	5975	21	60	9	13701106	17084	5975	21	5954	60	9	51	12	5903	1.24893	0.141629	1.35637	0.0338916	4.61024	0.488527	9.43703	TRUE	10	29	LLT_Cholesky	OK		100.508	3.65275	5.56773	38.5804	261.84	3.48663	3.88207	3.83496e-21	-47.0101	20.4162	5.17719e-20	-44.4074	19.2859	20.4162	19.2859	TRUE	27	Wald z; MPFR two-sided normal tail	Benjamini-Hochberg within phenotype	ICI-amplified	7669281	13514	4288	12	52	5	47	4.31001	0.62772	6.86614	74.4411	21.7519	254.758	-25.7445	11.1807	-23.1418	10.0504	TRUE	TRUE	OK	LLT_Cholesky	TRUE
SJSTEN	OXALIPLATIN	100	0.114152	33	F2_primary_v13_7phenotype_PSdrug_x_anyICI_ageHD_ns4_ageMissing_sex_region_yearFactor_NumDrugs_cancer	primary	2246	23461	1382	52	33	13701106	17084	23461	1382	22079	52	33	19	1349	22060	-0.802202	0.230658	1.33702	0.0341046	1.86973	0.291815	6.40726	TRUE	10	29	LLT_Cholesky	OK		6.48656	1.29779	2.44168	3.66119	11.4923	0.448341	3.8077	1.48154e-10	-22.6328	9.82929	1.33339e-09	-20.4355	8.87504	9.82929	8.87504	TRUE	27	Wald z; MPFR two-sided normal tail	Benjamini-Hochberg within phenotype	ICI-amplified	7669281	13514	19862	1232	51	32	19	1.81427	0.294152	6.16781	6.13662	3.44783	10.9222	-21.0908	9.15962	-18.8936	8.20537	TRUE	TRUE	OK	LLT_Cholesky	TRUE
SJSTEN	FLUCONAZOLE	97.58	0.171779	8	F2_primary_v13_7phenotype_PSdrug_x_anyICI_ageHD_ns4_ageMissing_sex_region_yearFactor_NumDrugs_cancer	primary	1266	6603	32	86	8	13701106	17084	6603	32	6571	86	8	78	24	6493	1.49051	0.114981	1.3586	0.0338884	2.64284	0.447904	5.90045	TRUE	10	29	LLT_Cholesky	OK		14.053	1.76496	3.52071	5.84134	33.8085	4.43935	3.89072	3.62504e-09	-19.4354	8.44069	2.4469e-08	-17.5259	7.61138	8.44069	7.61138	TRUE	27	Wald z; MPFR two-sided normal tail	Benjamini-Hochberg within phenotype	ICI-amplified	7669281	13514	5070	27	71	6	65	2.59806	0.504936	5.14534	13.4377	4.99485	36.1515	-15.1359	6.57342	-13.6318	5.92021	TRUE	TRUE	OK	LLT_Cholesky	TRUE
SJSTEN	LEVETIRACETAM	92.44	0.212791	11	F2_primary_v13_7phenotype_PSdrug_x_anyICI_ageHD_ns4_ageMissing_sex_region_yearFactor_NumDrugs_cancer	primary	1744	42462	90	381	11	13701106	17084	42462	90	42372	381	11	370	79	42002	1.1381	0.0536955	1.35614	0.0339036	1.89882	0.332763	5.70622	TRUE	10	29	LLT_Cholesky	OK		6.67801	1.24662	2.55102	3.47855	12.8202	3.12084	3.88118	1.1551e-08	-18.2765	7.93738	6.23753e-08	-16.5901	7.20499	7.93738	7.20499	TRUE	27	Wald z; MPFR two-sided normal tail	Benjamini-Hochberg within phenotype	ICI-amplified	7669281	13514	25188	70	316	6	310	1.40913	0.436098	3.23123	4.0924	1.74089	9.62025	-6.69863	2.90918	-5.70537	2.47781	TRUE	TRUE	OK	LLT_Cholesky	TRUE
SJSTEN	ONDANSETRON	99.44	0.155325	11	F2_primary_v13_7phenotype_PSdrug_x_anyICI_ageHD_ns4_ageMissing_sex_region_yearFactor_NumDrugs_cancer	primary	2224	9137	116	47	11	13701106	17084	9137	116	9021	47	11	36	105	8985	0.60299	0.173386	1.35627	0.0339086	2.06319	0.367116	5.61999	TRUE	10	29	LLT_Cholesky	OK		7.87104	1.34366	2.78273	3.83303	16.163	1.82758	3.8817	1.90969e-08	-17.7737	7.71904	8.59358e-08	-16.2697	7.06583	7.71904	7.06583	TRUE	27	Wald z; MPFR two-sided normal tail	Benjamini-Hochberg within phenotype	ICI-amplified	7669281	13514	5388	98	42	11	31	2.25169	0.376291	5.9839	9.50378	4.54566	19.8699	-19.9446	8.66183	-18.0351	7.83253	TRUE	TRUE	OK	LLT_Cholesky	TRUE
SJSTEN	INFLIXIMAB	99.3	0.135301	5	F2_primary_v13_7phenotype_PSdrug_x_anyICI_ageHD_ns4_ageMissing_sex_region_yearFactor_NumDrugs_cancer	primary	1567	110982	308	36	5	13701106	17084	110982	308	110674	36	5	31	303	110643	-1.50046	0.179823	1.35976	0.0338696	2.65309	0.488094	5.43561	TRUE	10	29	LLT_Cholesky	OK		14.1978	1.69644	3.60974	5.45451	36.9563	0.223028	3.89525	5.46089e-08	-16.7231	7.26274	2.10634e-07	-15.3731	6.67647	7.26274	6.67647	TRUE	27	Wald z; MPFR two-sided normal tail	Benjamini-Hochberg within phenotype	ICI-amplified	7669281	13514	57150	190	23	4	19	2.94578	0.558596	5.27355	19.0255	6.36589	56.861	-15.8268	6.87351	-14.1404	6.14112	TRUE	TRUE	OK	LLT_Cholesky	TRUE
SJSTEN	FLUOROURACIL	85.4	0.227507	9	F2_primary_v13_7phenotype_PSdrug_x_anyICI_ageHD_ns4_ageMissing_sex_region_yearFactor_NumDrugs_cancer	primary	1286	13551	659	18	9	13701106	17084	13551	659	12892	18	9	9	650	12883	-0.809829	0.334156	1.35348	0.0339154	1.8136	0.476528	3.80586	TRUE	10	29	LLT_Cholesky	OK		6.13248	0.879621	2.74758	2.40999	15.6048	0.444934	3.87087	0.000141313	-8.86453	3.84982	0.000476932	-7.64814	3.32154	3.84982	3.32154	TRUE	27	Wald z; MPFR two-sided normal tail	Benjamini-Hochberg within phenotype	ICI-amplified	7669281	13514	10993	600	16	9	7	2.0292	0.509213	3.98497	7.60797	2.80431	20.6401	-9.60354	4.17076	-8.25361	3.5845	TRUE	TRUE	OK	LLT_Cholesky	TRUE
SJSTEN	ESOMEPRAZOLE	91.52	0.219131	5	F2_primary_v13_7phenotype_PSdrug_x_anyICI_ageHD_ns4_ageMissing_sex_region_yearFactor_NumDrugs_cancer	primary	1132	35563	112	70	5	13701106	17084	35563	112	35451	70	5	65	107	35386	-0.000844801	0.126464	1.35921	0.0338686	1.63468	0.477515	3.4233	TRUE	10	29	LLT_Cholesky	OK		5.12779	0.698763	2.57059	2.01126	13.0735	0.999156	3.89312	0.000618667	-7.38794	3.20854	0.001856	-6.28933	2.73142	3.20854	2.73142	TRUE	27	Wald z; MPFR two-sided normal tail	Benjamini-Hochberg within phenotype	ICI-amplified	7669281	13514	19900	90	57	3	54	1.38099	0.604966	2.28275	3.97882	1.21564	13.0227	-3.79668	1.64888	-3.20889	1.3936	TRUE	TRUE	OK	LLT_Cholesky	TRUE
SJSTEN	CARBOPLATIN	72.36	0.275472	126	F2_primary_v13_7phenotype_PSdrug_x_anyICI_ageHD_ns4_ageMissing_sex_region_yearFactor_NumDrugs_cancer	primary	547	35954	10150	166	126	13701106	17084	35954	10150	25804	166	126	40	10024	25764	-0.156948	0.159913	1.33056	0.0348012	0.572287	0.185546	3.08435	TRUE	10	29	LLT_Cholesky	OK		1.77232	0.208624	0.93595	1.23198	2.54963	0.854748	3.78315	0.00204	-6.19481	2.69037	0.005508	-5.20155	2.25901	2.69037	2.25901	TRUE	27	Wald z; MPFR two-sided normal tail	Benjamini-Hochberg within phenotype	ICI-amplified	7669281	13514	28184	8848	149	113	36	0.493014	0.196175	2.51314	1.63724	1.11463	2.4049	-4.42566	1.92204	-3.69477	1.60462	TRUE	TRUE	OK	LLT_Cholesky	TRUE
SJSTEN	DOXYCYCLINE	2.08	0.560629	5	F2_primary_v13_7phenotype_PSdrug_x_anyICI_ageHD_ns4_ageMissing_sex_region_yearFactor_NumDrugs_cancer	primary	1008	13150	55	137	5	13701106	17084	13150	55	13095	137	5	132	50	12963	1.51725	0.0886228	1.35932	0.0338701	1.50724	0.495853	3.03969	TRUE	10	29	LLT_Cholesky	OK		4.51426	0.535388	2.4791	1.70811	11.9305	4.55967	3.89355	0.00236819	-6.04563	2.62558	0.00581282	-5.14769	2.23561	2.62558	2.23561	TRUE	27	Wald z; MPFR two-sided normal tail	Benjamini-Hochberg within phenotype	ICI-amplified	7669281	13514	9927	52	114	5	109	1.65469	0.498982	3.31614	5.23147	1.96738	13.911	-6.99908	3.03966	-5.90047	2.56254	TRUE	TRUE	OK	LLT_Cholesky	TRUE
SJSTEN	LAMOTRIGINE	1.3	0.613792	7	F2_primary_v13_7phenotype_PSdrug_x_anyICI_ageHD_ns4_ageMissing_sex_region_yearFactor_NumDrugs_cancer	primary	1699	24313	18	1464	7	13701106	17084	24313	18	24295	1464	7	1457	11	22838	3.43771	0.0299749	1.34973	0.0338921	1.55881	0.530369	2.9391	TRUE	10	29	LLT_Cholesky	OK		4.75316	0.519305	2.59831	1.68086	13.4411	31.1155	3.85637	0.00329163	-5.71637	2.48259	0.00740617	-4.90544	2.13041	2.48259	2.13041	TRUE	27	Wald z; MPFR two-sided normal tail	Benjamini-Hochberg within phenotype	ICI-amplified	7669281	13514	13770	13	1074	6	1068	2.12875	0.623186	3.41592	8.40437	2.4777	28.5077	-7.36082	3.19676	-6.14442	2.66849	TRUE	TRUE	OK	LLT_Cholesky	TRUE
SJSTEN	PREDNISONE	0.04	0.867371	5	F2_primary_v13_7phenotype_PSdrug_x_anyICI_ageHD_ns4_ageMissing_sex_region_yearFactor_NumDrugs_cancer	primary	2518	35499	596	41	5	13701106	17084	35499	596	34903	41	5	36	591	34867	-0.395749	0.167129	1.35798	0.0338742	1.40223	0.482431	2.9066	TRUE	10	29	LLT_Cholesky	OK		4.06427	0.456685	2.34778	1.57883	10.4623	0.673176	3.88832	0.00365384	-5.61198	2.43725	0.00758875	-4.88109	2.11983	2.43725	2.11983	TRUE	27	Wald z; MPFR two-sided normal tail	Benjamini-Hochberg within phenotype	ICI-amplified	7669281	13514	25622	526	36	5	31	1.51354	0.487755	3.10308	4.54279	1.74641	11.8168	-6.25794	2.71779	-5.36	2.32782	TRUE	TRUE	OK	LLT_Cholesky	TRUE
SJSTEN	PANTOPRAZOLE	2.96	0.535885	8	F2_primary_v13_7phenotype_PSdrug_x_anyICI_ageHD_ns4_ageMissing_sex_region_yearFactor_NumDrugs_cancer	primary	2289	25654	188	140	8	13701106	17084	25654	188	25466	140	8	132	180	25334	0.896521	0.0888402	1.35868	0.0338884	1.00834	0.376765	2.67632	TRUE	10	29	LLT_Cholesky	OK		2.74106	0.269897	1.74679	1.30983	5.73615	2.45106	3.89107	0.00744362	-4.9004	2.12822	0.0143556	-4.24362	1.84298	2.12822	1.84298	TRUE	27	Wald z; MPFR two-sided normal tail	Benjamini-Hochberg within phenotype	ICI-amplified	7669281	13514	16812	172	122	8	114	1.11894	0.379667	2.94717	3.06161	1.45471	6.44351	-5.74242	2.4939	-4.93149	2.14172	TRUE	TRUE	OK	LLT_Cholesky	TRUE
SJSTEN	ALLOPURINOL	100	0.184241	5	F2_primary_v13_7phenotype_PSdrug_x_anyICI_ageHD_ns4_ageMissing_sex_region_yearFactor_NumDrugs_cancer	primary	104	7391	51	785	5	13701106	17084	7391	51	7340	785	5	780	46	6560	3.80047	0.0406096	1.39892	0.0339445	-1.19586	0.479094	-2.49609	TRUE	10	29	LLT_Cholesky	OK		0.302443	-2.13487	-0.256855	0.11826	0.773481	44.7223	4.05083	0.0125571	-4.37747	1.90111	0.0226027	-3.78969	1.64584	1.90111	1.64584	TRUE	27	Wald z; MPFR two-sided normal tail	Benjamini-Hochberg within phenotype	ICI-attenuated	7669281	13514	6111	48	680	5	675	-1.09639	0.480227	-2.28306	0.334075	0.130339	0.856278	-3.7975	1.64923	-3.20889	1.3936	TRUE	TRUE	OK	LLT_Cholesky	TRUE
SJSTEN	CISPLATIN				F2_primary_v13_7phenotype_PSdrug_x_anyICI_ageHD_ns4_ageMissing_sex_region_yearFactor_NumDrugs_cancer	primary	680	10757	814	22	10	13701106	17084	10757	814	9943	22	10	12	804	9931	-0.293184	0.289854	1.35696	0.0339371	0.911385	0.431794	2.11069	TRUE	10	29	LLT_Cholesky	OK		2.48777	0.0650847	1.75769	1.06725	5.799	0.745885	3.88436	0.0347985	-3.35818	1.45844	0.0587225	-2.83493	1.2312	1.45844	1.2312	FALSE	27	Wald z; MPFR two-sided normal tail	Benjamini-Hochberg within phenotype	Not FDR-significant	7669281	13514	8450	706	18	9	9	1.04913	0.475195	2.2078	2.85518	1.12498	7.24636	-3.60239	1.5645	-3.07914	1.33725	TRUE	TRUE	OK	LLT_Cholesky	TRUE
SJSTEN	TAZOBACTAM				F2_primary_v13_7phenotype_PSdrug_x_anyICI_ageHD_ns4_ageMissing_sex_region_yearFactor_NumDrugs_cancer	primary	2942	7105	56	117	5	13701106	17084	7105	56	7049	117	5	112	51	6937	1.6341	0.0962804	1.36239	0.0338716	0.801495	0.486721	1.64672	TRUE	10	29	LLT_Cholesky	OK		2.22887	-0.152461	1.75545	0.858592	5.78606	5.12483	3.90553	0.099615	-2.30644	1.00168	0.158212	-1.84382	0.800761	1.00168	0.800761	FALSE	27	Wald z; MPFR two-sided normal tail	Benjamini-Hochberg within phenotype	Not FDR-significant	7669281	13514	6094	44	111	5	106	1.04129	0.494771	2.1046	2.83288	1.07418	7.47098	-3.34312	1.4519	-2.8805	1.25099	FALSE	TRUE	OK	LLT_Cholesky	TRUE
SJSTEN	PIPERACILLIN				F2_primary_v13_7phenotype_PSdrug_x_anyICI_ageHD_ns4_ageMissing_sex_region_yearFactor_NumDrugs_cancer	primary	2413	6383	57	116	5	13701106	17084	6383	57	6326	116	5	111	52	6215	1.69217	0.0968049	1.36251	0.0338718	0.721124	0.486128	1.4834	TRUE	10	29	LLT_Cholesky	OK		2.05674	-0.23167	1.67392	0.793208	5.33302	5.43127	3.90598	0.137967	-1.98074	0.860223	0.203831	-1.59047	0.69073	0.860223	0.69073	FALSE	27	Wald z; MPFR two-sided normal tail	Benjamini-Hochberg within phenotype	Not FDR-significant	7669281	13514	5649	45	110	5	105	0.969542	0.493857	1.96321	2.63674	1.0016	6.94126	-3.00331	1.30432	-2.59785	1.12823	FALSE	TRUE	OK	LLT_Cholesky	TRUE
SJSTEN	BEVACIZUMAB				F2_primary_v13_7phenotype_PSdrug_x_anyICI_ageHD_ns4_ageMissing_sex_region_yearFactor_NumDrugs_cancer	primary	368	44007	5816	32	19	13701106	17084	44007	5816	38191	32	19	13	5797	38178	-1.38612	0.277868	1.36411	0.033987	0.529164	0.36167	1.46311	TRUE	10	29	LLT_Cholesky	OK		1.69751	-0.179696	1.23802	0.835524	3.44879	0.250044	3.91223	0.143436	-1.94186	0.843341	0.203831	-1.59047	0.69073	0.843341	0.69073	FALSE	27	Wald z; MPFR two-sided normal tail	Benjamini-Hochberg within phenotype	Not FDR-significant	7669281	13514	23685	3563	23	12	11	0.232701	0.419591	0.55459	1.262	0.554504	2.87221	-0.54615	0.23719	-0.469189	0.203766	FALSE	TRUE	OK	LLT_Cholesky	TRUE
SJSTEN	PACLITAXEL				F2_primary_v13_7phenotype_PSdrug_x_anyICI_ageHD_ns4_ageMissing_sex_region_yearFactor_NumDrugs_cancer	primary	2270	25095	3482	62	32	13701106	17084	25095	3482	21613	62	32	30	3450	21583	-0.167848	0.184185	1.35623	0.0341373	0.326933	0.257532	1.26948	TRUE	10	29	LLT_Cholesky	OK		1.38671	-0.177821	0.831687	0.837092	2.29719	0.845483	3.88154	0.204269	-1.58832	0.689799	0.275763	-1.28822	0.559465	0.689799	0.559465	FALSE	27	Wald z; MPFR two-sided normal tail	Benjamini-Hochberg within phenotype	Not FDR-significant	7669281	13514	20247	3129	54	30	24	0.443661	0.277687	1.5977	1.5584	0.904299	2.68563	-2.20628	0.958175	-1.85488	0.805565	FALSE	TRUE	OK	LLT_Cholesky	TRUE
SJSTEN	PEMETREXED				F2_primary_v13_7phenotype_PSdrug_x_anyICI_ageHD_ns4_ageMissing_sex_region_yearFactor_NumDrugs_cancer	primary	2332	6711	3247	42	37	13701106	17084	6711	3247	3464	42	37	5	3210	3459	-0.165058	0.448236	1.35364	0.0340865	0.557553	0.478622	1.16491	TRUE	10	29	LLT_Cholesky	OK		1.74639	-0.380528	1.49563	0.683501	4.46217	0.847844	3.8715	0.244054	-1.41037	0.612515	0.313783	-1.15905	0.50337	0.612515	0.50337	FALSE	27	Wald z; MPFR two-sided normal tail	Benjamini-Hochberg within phenotype	Not FDR-significant	7669281	13514	5352	2690	40	35	5	0.454011	0.48071	0.94446	1.57462	0.613753	4.03976	-1.0644	0.462263	-0.813086	0.353119	FALSE	TRUE	OK	LLT_Cholesky	TRUE
SJSTEN	LENVATINIB				F2_primary_v13_7phenotype_PSdrug_x_anyICI_ageHD_ns4_ageMissing_sex_region_yearFactor_NumDrugs_cancer	primary	1729	23979	10936	58	50	13701106	17084	23979	10936	13043	58	50	8	10886	13035	-0.788591	0.354523	1.37086	0.0341617	0.415021	0.382771	1.08425	TRUE	10	29	LLT_Cholesky	OK		1.5144	-0.335197	1.16524	0.715197	3.20669	0.454485	3.93872	0.278253	-1.27923	0.555561	0.341492	-1.07443	0.46662	0.555561	0.46662	FALSE	27	Wald z; MPFR two-sided normal tail	Benjamini-Hochberg within phenotype	Not FDR-significant	7669281	13514	18439	8271	45	39	6	0.45401	0.440691	1.03022	1.57461	0.66383	3.73501	-1.19434	0.518693	-0.894231	0.38836	FALSE	TRUE	OK	LLT_Cholesky	TRUE
SJSTEN	GEMCITABINE				F2_primary_v13_7phenotype_PSdrug_x_anyICI_ageHD_ns4_ageMissing_sex_region_yearFactor_NumDrugs_cancer	primary	1372	16872	1644	40	8	13701106	17084	16872	1644	15228	40	8	32	1636	15196	0.210956	0.178477	1.36581	0.0339956	-0.406197	0.398565	-1.01915	TRUE	10	29	LLT_Cholesky	OK		0.666179	-1.18737	0.374975	0.305023	1.45496	1.23486	3.91891	0.308132	-1.17723	0.511263	0.36172	-1.01688	0.441627	0.511263	0.441627	FALSE	27	Wald z; MPFR two-sided normal tail	Benjamini-Hochberg within phenotype	Not FDR-significant	7669281	13514	12823	1318	33	7	26	-0.390761	0.429532	-0.909736	0.676542	0.291525	1.57005	-1.01346	0.440139	-0.808663	0.351198	FALSE	TRUE	OK	LLT_Cholesky	TRUE
SJSTEN	CABOZANTINIB				F2_primary_v13_7phenotype_PSdrug_x_anyICI_ageHD_ns4_ageMissing_sex_region_yearFactor_NumDrugs_cancer	primary	478	38066	4190	21	9	13701106	17084	38066	4190	33876	21	9	12	4181	33864	-0.671471	0.289613	1.36468	0.0339407	-0.259153	0.442754	-0.58532	TRUE	10	29	LLT_Cholesky	OK		0.771705	-1.12693	0.608629	0.324025	1.83791	0.510956	3.91449	0.558333	-0.5828	0.253107	0.628124	-0.465017	0.201954	0.253107	0.201954	FALSE	27	Wald z; MPFR two-sided normal tail	Benjamini-Hochberg within phenotype	Not FDR-significant	7669281	13514	19019	2703	18	8	10	-0.216337	0.476532	-0.453982	0.805464	0.316535	2.04961	-0.431026	0.187192	-0.393286	0.170802	FALSE	TRUE	OK	LLT_Cholesky	TRUE
SJSTEN	ACETAMINOPHEN				F2_primary_v13_7phenotype_PSdrug_x_anyICI_ageHD_ns4_ageMissing_sex_region_yearFactor_NumDrugs_cancer	primary	31	155548	193	555	6	13701106	17084	155548	193	155355	555	6	549	187	154806	1.26053	0.0441505	1.35908	0.0338782	0.122439	0.419943	0.291561	TRUE	10	29	LLT_Cholesky	OK		1.13025	-0.700634	0.945512	0.496271	2.57413	3.52728	3.89261	0.770623	-0.260557	0.113158	0.832272	-0.183595	0.0797345	0.113158	0.0797345	FALSE	27	Wald z; MPFR two-sided normal tail	Benjamini-Hochberg within phenotype	Not FDR-significant	7669281	13514	51359	151	450	6	444	0.241191	0.422748	0.570533	1.27276	0.555782	2.91469	-0.565077	0.24541	-0.469189	0.203766	FALSE	TRUE	OK	LLT_Cholesky	TRUE
SJSTEN	SULFAMETHOXAZOLE				F2_primary_v13_7phenotype_PSdrug_x_anyICI_ageHD_ns4_ageMissing_sex_region_yearFactor_NumDrugs_cancer	primary	2886	8708	45	373	6	13701106	17084	8708	45	8663	373	6	367	39	8296	3.25787	0.055781	1.36706	0.0338796	-0.0810303	0.45795	-0.176941	TRUE	10	29	LLT_Cholesky	OK		0.922166	-0.978597	0.816536	0.375838	2.26265	25.994	3.92379	0.859555	-0.151341	0.0657266	0.892614	-0.113601	0.0493362	0.0657266	0.0493362	FALSE	27	Wald z; MPFR two-sided normal tail	Benjamini-Hochberg within phenotype	Not FDR-significant	7669281	13514	6910	40	323	6	317	0.125647	0.463503	0.271082	1.13388	0.457123	2.81256	-0.240381	0.104396	-0.240381	0.104396	FALSE	TRUE	OK	LLT_Cholesky	FALSE
SJSTEN	TRIMETHOPRIM				F2_primary_v13_7phenotype_PSdrug_x_anyICI_ageHD_ns4_ageMissing_sex_region_yearFactor_NumDrugs_cancer	primary	3162	9949	48	396	6	13701106	17084	9949	48	9901	396	6	390	42	9511	3.06738	0.0538122	1.36493	0.0338788	0.0349154	0.454118	0.0768861	TRUE	10	29	LLT_Cholesky	OK		1.03553	-0.85514	0.92497	0.425224	2.52179	21.4855	3.91544	0.938714	-0.0632442	0.0274666	0.938714	-0.0632442	0.0274666	0.0274666	0.0274666	FALSE	27	Wald z; MPFR two-sided normal tail	Benjamini-Hochberg within phenotype	Not FDR-significant	7669281	13514	7904	41	346	6	340	0.276351	0.46135	0.599005	1.31831	0.533723	3.25626	-0.599348	0.260293	-0.469189	0.203766	FALSE	TRUE	OK	LLT_Cholesky	TRUE
DRESS	APIXABAN	99.96	0.0709642	5	F2_primary_v13_7phenotype_PSdrug_x_anyICI_ageHD_ns4_ageMissing_sex_region_yearFactor_NumDrugs_cancer	primary	204	134792	238	39	5	13701106	19104	134792	238	134554	39	5	34	233	134520	-1.5836	0.17161	-0.127546	0.0642748	4.76912	0.492295	9.68751	TRUE	10	29	LLT_Cholesky	OK		117.815	3.80424	5.734	44.8909	309.203	0.205235	0.880253	3.40723e-22	-49.431	21.4676	3.40723e-21	-47.1284	20.4676	21.4676	20.4676	TRUE	10	Wald z; MPFR two-sided normal tail	Benjamini-Hochberg within phenotype	ICI-amplified	7669281	15899	83623	210	32	4	28	4.61589	0.546861	8.4407	101.077	34.6071	295.218	-37.9952	16.5011	-35.6926	15.5011	TRUE	TRUE	OK	LLT_Cholesky	TRUE
DRESS	LANSOPRAZOLE	100	0.0796073	10	F2_primary_v13_7phenotype_PSdrug_x_anyICI_ageHD_ns4_ageMissing_sex_region_yearFactor_NumDrugs_cancer	primary	1705	23836	107	156	10	13701106	19104	23836	107	23729	156	10	146	97	23583	1.2102	0.0841657	-0.142493	0.0647475	2.76424	0.34959	7.90708	TRUE	10	29	LLT_Cholesky	OK		15.8669	2.07905	3.44942	7.99688	31.4821	3.35416	0.867194	2.635e-15	-33.5699	14.5792	1.3175e-14	-31.9605	13.8802	14.5792	13.8802	TRUE	10	Wald z; MPFR two-sided normal tail	Benjamini-Hochberg within phenotype	ICI-amplified	7669281	15899	7788	101	130	8	122	2.40869	0.386799	6.22724	11.1194	5.20998	23.7314	-21.4683	9.32355	-20.2643	8.80067	TRUE	TRUE	OK	LLT_Cholesky	TRUE
DRESS	ESOMEPRAZOLE	100	0.0905536	7	F2_primary_v13_7phenotype_PSdrug_x_anyICI_ageHD_ns4_ageMissing_sex_region_yearFactor_NumDrugs_cancer	primary	1132	35563	112	147	7	13701106	19104	35563	112	35451	147	7	140	105	35311	0.78453	0.0863289	-0.132215	0.0644626	2.83808	0.405876	6.9925	TRUE	10	29	LLT_Cholesky	OK		17.083	2.04258	3.63359	7.7105	37.8483	2.19138	0.876153	2.70036e-12	-26.6376	11.5686	9.0012e-12	-25.4337	11.0457	11.5686	11.0457	TRUE	10	Wald z; MPFR two-sided normal tail	Benjamini-Hochberg within phenotype	ICI-amplified	7669281	15899	19900	90	132	7	125	2.93143	0.410161	7.14703	18.7544	8.3941	41.9019	-27.7512	12.0522	-26.1417	11.3532	TRUE	TRUE	OK	LLT_Cholesky	TRUE
DRESS	AMOXICILLIN	62.94	0.330174	6	F2_primary_v13_7phenotype_PSdrug_x_anyICI_ageHD_ns4_ageMissing_sex_region_yearFactor_NumDrugs_cancer	primary	170	25663	112	654	6	13701106	19104	25663	112	25551	654	6	648	106	24903	1.83898	0.041401	-0.129841	0.0643741	1.88789	0.430646	4.38385	TRUE	10	29	LLT_Cholesky	OK		6.60539	1.04384	2.73194	2.84009	15.3626	6.29012	0.878235	1.16599e-05	-11.3594	4.9333	2.91498e-05	-10.4431	4.53536	4.9333	4.53536	TRUE	10	Wald z; MPFR two-sided normal tail	Benjamini-Hochberg within phenotype	ICI-amplified	7669281	15899	19090	94	570	6	564	1.96571	0.432432	4.5457	7.13996	3.05921	16.6641	-12.1153	5.26159	-11.199	4.86365	TRUE	TRUE	OK	LLT_Cholesky	TRUE
DRESS	OXALIPLATIN	97.48	0.156565	5	F2_primary_v13_7phenotype_PSdrug_x_anyICI_ageHD_ns4_ageMissing_sex_region_yearFactor_NumDrugs_cancer	primary	2246	23461	1382	15	5	13701106	19104	23461	1382	22079	15	5	10	1377	22069	-1.34126	0.317356	-0.136244	0.0643085	2.08308	0.55242	3.77082	TRUE	10	29	LLT_Cholesky	OK		8.02914	1.00035	3.1658	2.71925	23.7077	0.261516	0.872629	0.000162709	-8.72354	3.78859	0.000325419	-8.0304	3.48756	3.78859	3.48756	TRUE	10	Wald z; MPFR two-sided normal tail	Benjamini-Hochberg within phenotype	ICI-amplified	7669281	15899	19862	1232	14	5	9	2.13931	0.562988	3.79992	8.49358	2.81757	25.604	-8.84055	3.8394	-8.1474	3.53837	TRUE	TRUE	OK	LLT_Cholesky	TRUE
DRESS	TRIMETHOPRIM	37.62	0.36498	5	F2_primary_v13_7phenotype_PSdrug_x_anyICI_ageHD_ns4_ageMissing_sex_region_yearFactor_NumDrugs_cancer	primary	3162	9949	48	522	5	13701106	19104	9949	48	9901	522	5	517	43	9384	3.09961	0.0475162	-0.119065	0.0642776	1.45246	0.493057	2.94582	TRUE	10	29	LLT_Cholesky	OK		4.2736	0.486082	2.41883	1.62593	11.2327	22.1893	0.88775	0.00322101	-5.73806	2.49201	0.00536835	-5.22723	2.27016	2.49201	2.27016	TRUE	10	Wald z; MPFR two-sided normal tail	Benjamini-Hochberg within phenotype	ICI-amplified	7669281	15899	7904	41	485	4	481	1.22564	0.544529	2.25082	3.40633	1.17161	9.90354	-3.7133	1.61266	-3.35662	1.45776	TRUE	TRUE	OK	LLT_Cholesky	TRUE
DRESS	SULFAMETHOXAZOLE	35.38	0.361421	5	F2_primary_v13_7phenotype_PSdrug_x_anyICI_ageHD_ns4_ageMissing_sex_region_yearFactor_NumDrugs_cancer	primary	2886	8708	45	493	5	13701106	19104	8708	45	8663	493	5	488	40	8175	3.31117	0.0493334	-0.116107	0.0642784	1.30899	0.496044	2.63885	TRUE	10	29	LLT_Cholesky	OK		3.70242	0.336758	2.28121	1.4004	9.78856	27.4172	0.89038	0.00831874	-4.78924	2.07994	0.0104819	-4.5581	1.97956	2.07994	1.97956	TRUE	10	Wald z; MPFR two-sided normal tail	Benjamini-Hochberg within phenotype	ICI-amplified	7669281	15899	6910	40	457	4	453	1.0627	0.546148	1.94581	2.89418	0.9923	8.44126	-2.96273	1.2867	-2.73959	1.18979	FALSE	TRUE	OK	LLT_Cholesky	TRUE
DRESS	CARBOPLATIN	99.24	0.190608	15	F2_primary_v13_7phenotype_PSdrug_x_anyICI_ageHD_ns4_ageMissing_sex_region_yearFactor_NumDrugs_cancer	primary	547	35954	10150	26	15	13701106	19104	35954	10150	25804	26	15	11	10135	25793	-1.2525	0.302681	-0.115655	0.0652873	1.06124	0.402575	2.63614	TRUE	10	29	LLT_Cholesky	OK		2.88997	0.272212	1.85028	1.31286	6.36159	0.285791	0.890783	0.00838553	-4.78125	2.07647	0.0104819	-4.5581	1.97956	2.07647	1.97956	TRUE	10	Wald z; MPFR two-sided normal tail	Benjamini-Hochberg within phenotype	ICI-amplified	7669281	15899	28184	8848	26	15	11	0.963107	0.403395	2.3875	2.61982	1.18823	5.7762	-4.07671	1.77049	-3.56588	1.54864	TRUE	TRUE	OK	LLT_Cholesky	TRUE
DRESS	VEMURAFENIB				F2_primary_v13_7phenotype_PSdrug_x_anyICI_ageHD_ns4_ageMissing_sex_region_yearFactor_NumDrugs_cancer	primary	3246	5491	212	66	10	13701106	19104	5491	212	5279	66	10	56	202	5223	2.82199	0.13837	-0.110164	0.0649279	0.659111	0.361123	1.82517	TRUE	10	29	LLT_Cholesky	OK		1.93307	-0.048677	1.3669	0.952489	3.92316	16.8103	0.895688	0.0679753	-2.68861	1.16765	0.0755281	-2.58325	1.12189	1.16765	1.12189	FALSE	10	Wald z; MPFR two-sided normal tail	Benjamini-Hochberg within phenotype	Not FDR-significant	7669281	15899	2721	167	52	9	43	0.680921	0.385008	1.76859	1.9757	0.928968	4.20184	-2.56444	1.11372	-2.45908	1.06796	FALSE	TRUE	OK	LLT_Cholesky	TRUE
DRESS	VANCOMYCIN				F2_primary_v13_7phenotype_PSdrug_x_anyICI_ageHD_ns4_ageMissing_sex_region_yearFactor_NumDrugs_cancer	primary	3231	17707	76	1275	5	13701106	19104	17707	76	17631	1275	5	1270	71	16361	3.40538	0.0315643	-0.103498	0.0642891	0.611567	0.479421	1.27564	TRUE	10	29	LLT_Cholesky	OK		1.84332	-0.328082	1.55122	0.720304	4.7172	30.1257	0.901678	0.202084	-1.59907	0.694467	0.202084	-1.59907	0.694467	0.694467	0.694467	FALSE	10	Wald z; MPFR two-sided normal tail	Benjamini-Hochberg within phenotype	Not FDR-significant	7669281	15899	13199	76	988	5	983	0.742317	0.479739	1.54733	2.1008	0.820407	5.37946	-2.10552	0.914414	-2.10552	0.914414	FALSE	TRUE	OK	LLT_Cholesky	TRUE
AGEP	CARBOPLATIN	95.16	0.209073	13	F2_primary_v13_7phenotype_PSdrug_x_anyICI_ageHD_ns4_ageMissing_sex_region_yearFactor_NumDrugs_cancer	primary	547	35954	10150	28	13	13701106	4800	35954	10150	25804	28	13	15	10137	25789	0.26052	0.262871	-0.455223	0.145862	0.871906	0.4065	2.14491	TRUE	12	29	LLT_Cholesky	OK		2.39146	0.0751792	1.66863	1.07808	5.3049	1.2976	0.634307	0.0319603	-3.44326	1.49539	0.0319603	-3.44326	1.49539	1.49539	1.49539	TRUE	1	Wald z; MPFR two-sided normal tail	Benjamini-Hochberg within phenotype	ICI-amplified	7669281	4056	28184	8848	28	13	15	0.79884	0.409389	1.9513	2.22296	0.996459	4.95911	-2.97551	1.29225	-2.97551	1.29225	FALSE	TRUE	OK	LLT_Cholesky	TRUE
INEPH	OMEPRAZOLE	100	0.0800014	89	F2_primary_v13_7phenotype_PSdrug_x_anyICI_ageHD_ns4_ageMissing_sex_region_yearFactor_NumDrugs_cancer	primary	2218	26481	205	903	89	13701106	13974	26481	205	26276	903	89	814	116	25462	2.93492	0.038582	2.35212	0.0420366	2.33505	0.15639	14.9309	TRUE	10	29	LLT_Cholesky	OK		10.33	2.02853	2.64157	7.60293	14.0353	18.82	10.5079	2.07397e-50	-114.4	49.6832	5.59973e-49	-111.104	48.2518	49.6832	48.2518	TRUE	27	Wald z; MPFR two-sided normal tail	Benjamini-Hochberg within phenotype	ICI-amplified	7669281	9746	17308	180	733	71	662	1.93584	0.168455	11.4917	6.92987	4.98122	9.64083	-68.7047	29.8381	-66.102	28.7077	TRUE	TRUE	OK	LLT_Cholesky	TRUE
INEPH	CELECOXIB	100	0.0599157	19	F2_primary_v13_7phenotype_PSdrug_x_anyICI_ageHD_ns4_ageMissing_sex_region_yearFactor_NumDrugs_cancer	primary	600	12297	42	34	19	13701106	13974	12297	42	12255	34	19	15	23	12240	-0.0291238	0.262012	2.38763	0.0416668	5.42734	0.415309	13.0682	TRUE	10	29	LLT_Cholesky	OK		227.543	4.61335	6.24133	100.821	513.54	0.971296	10.8877	5.00349e-39	-88.1907	38.3007	6.75471e-38	-85.588	37.1704	38.3007	37.1704	TRUE	27	Wald z; MPFR two-sided normal tail	Benjamini-Hochberg within phenotype	ICI-amplified	7669281	9746	8410	34	30	17	13	5.21839	0.452591	11.53	184.637	76.0454	448.296	-69.1491	30.0311	-66.102	28.7077	TRUE	TRUE	OK	LLT_Cholesky	TRUE
INEPH	IBUPROFEN	100	0.071373	41	F2_primary_v13_7phenotype_PSdrug_x_anyICI_ageHD_ns4_ageMissing_sex_region_yearFactor_NumDrugs_cancer	primary	1519	63055	160	576	41	13701106	13974	63055	160	62895	576	41	535	119	62360	1.90492	0.0452181	2.37667	0.0417961	2.09301	0.200762	10.4253	TRUE	10	29	LLT_Cholesky	OK		8.10928	1.69952	2.4865	5.47134	12.0191	6.71886	10.7689	1.89968e-25	-56.9229	24.7213	1.70971e-24	-54.7257	23.7671	24.7213	23.7671	TRUE	27	Wald z; MPFR two-sided normal tail	Benjamini-Hochberg within phenotype	ICI-amplified	7669281	9746	33874	120	472	34	438	1.89414	0.22053	8.58904	6.64682	4.31419	10.2407	-39.2752	17.057	-37.078	16.1028	TRUE	TRUE	OK	LLT_Cholesky	TRUE
INEPH	LEVOFLOXACIN	99.98	0.102333	12	F2_primary_v13_7phenotype_PSdrug_x_anyICI_ageHD_ns4_ageMissing_sex_region_yearFactor_NumDrugs_cancer	primary	1751	20575	83	65	12	13701106	13974	20575	83	20492	65	12	53	71	20439	0.504255	0.13825	2.39306	0.0416341	2.69683	0.351419	7.67411	TRUE	10	29	LLT_Cholesky	OK		14.8326	2.00806	3.38559	7.44884	29.5355	1.65575	10.947	1.66571e-14	-31.7259	13.7784	1.12435e-13	-29.8164	12.9491	13.7784	12.9491	TRUE	27	Wald z; MPFR two-sided normal tail	Benjamini-Hochberg within phenotype	ICI-amplified	7669281	9746	12946	65	55	11	44	2.53327	0.373069	6.79034	12.5946	6.06216	26.1663	-25.2163	10.9513	-23.5299	10.2189	TRUE	TRUE	OK	LLT_Cholesky	TRUE
INEPH	ACETAMINOPHEN	100	0.0918077	11	F2_primary_v13_7phenotype_PSdrug_x_anyICI_ageHD_ns4_ageMissing_sex_region_yearFactor_NumDrugs_cancer	primary	31	155548	193	137	11	13701106	13974	155548	193	155355	137	11	126	182	155229	-0.146506	0.090236	2.39418	0.0416285	1.99542	0.329659	6.05297	TRUE	10	29	LLT_Cholesky	OK		7.35526	1.3493	2.64154	3.85471	14.0347	0.863721	10.9593	1.42199e-09	-20.3712	8.8471	7.67872e-09	-18.6848	8.11471	8.8471	8.11471	TRUE	27	Wald z; MPFR two-sided normal tail	Benjamini-Hochberg within phenotype	ICI-amplified	7669281	9746	51359	151	120	8	112	1.21664	0.379653	3.20462	3.37583	1.60406	7.10464	-6.60586	2.86889	-6.01611	2.61276	TRUE	TRUE	OK	LLT_Cholesky	TRUE
INEPH	RABEPRAZOLE	100	0.142997	12	F2_primary_v13_7phenotype_PSdrug_x_anyICI_ageHD_ns4_ageMissing_sex_region_yearFactor_NumDrugs_cancer	primary	2592	2447	17	69	12	13701106	13974	2447	17	2430	69	12	57	5	2373	2.42436	0.135662	2.39322	0.0416279	3.32314	0.557607	5.95965	TRUE	10	29	LLT_Cholesky	OK		27.7474	2.23025	4.41603	9.30222	82.7672	11.295	10.9487	2.52776e-09	-19.7959	8.59726	1.13749e-08	-18.2919	7.94405	8.59726	7.94405	TRUE	27	Wald z; MPFR two-sided normal tail	Benjamini-Hochberg within phenotype	ICI-amplified	7669281	9746	1290	15	32	10	22	3.08142	0.596756	5.16362	21.7894	6.76528	70.1788	-15.2334	6.6158	-13.8835	6.02954	TRUE	TRUE	OK	LLT_Cholesky	TRUE
INEPH	MEROPENEM	98.82	0.15041	6	F2_primary_v13_7phenotype_PSdrug_x_anyICI_ageHD_ns4_ageMissing_sex_region_yearFactor_NumDrugs_cancer	primary	1935	3830	20	28	6	13701106	13974	3830	20	3810	28	6	22	14	3788	1.04066	0.215511	2.39798	0.0416043	3.15529	0.552926	5.70654	TRUE	10	29	LLT_Cholesky	OK		23.4598	2.07158	4.239	7.93732	69.3388	2.8311	11.0009	1.15299e-08	-18.2783	7.93818	4.44723e-08	-16.9284	7.35191	7.93818	7.35191	TRUE	27	Wald z; MPFR two-sided normal tail	Benjamini-Hochberg within phenotype	ICI-amplified	7669281	9746	3335	20	27	6	21	2.92588	0.549877	5.32097	18.6507	6.34802	54.7963	-16.0865	6.98626	-14.5824	6.33305	TRUE	TRUE	OK	LLT_Cholesky	TRUE
INEPH	PANTOPRAZOLE	27.44	0.359273	53	F2_primary_v13_7phenotype_PSdrug_x_anyICI_ageHD_ns4_ageMissing_sex_region_yearFactor_NumDrugs_cancer	primary	2289	25654	188	1041	53	13701106	13974	25654	188	25466	1041	53	988	135	24478	3.05522	0.0354884	2.37881	0.0418696	0.971718	0.175132	5.54848	TRUE	10	29	LLT_Cholesky	OK		2.64248	0.628465	1.31497	1.87473	3.72465	21.2259	10.7921	2.88165e-08	-17.3623	7.54036	9.72557e-08	-16.1459	7.01209	7.54036	7.01209	TRUE	27	Wald z; MPFR two-sided normal tail	Benjamini-Hochberg within phenotype	ICI-amplified	7669281	9746	16812	172	473	49	424	1.44467	0.186538	7.74465	4.24046	2.94192	6.11215	-32.2786	14.0184	-30.3691	13.1891	TRUE	TRUE	OK	LLT_Cholesky	TRUE
INEPH	LOSARTAN	99.86	0.116752	6	F2_primary_v13_7phenotype_PSdrug_x_anyICI_ageHD_ns4_ageMissing_sex_region_yearFactor_NumDrugs_cancer	primary	1813	13676	47	23	6	13701106	13974	13676	47	13629	23	6	17	41	13612	0.0387508	0.243122	2.39659	0.0416042	2.71291	0.520719	5.20993	TRUE	10	29	LLT_Cholesky	OK		15.073	1.69232	3.7335	5.43205	41.8251	1.03951	10.9857	1.88914e-07	-15.482	6.72373	5.66743e-07	-14.3834	6.24661	6.72373	6.24661	TRUE	27	Wald z; MPFR two-sided normal tail	Benjamini-Hochberg within phenotype	ICI-amplified	7669281	9746	7821	34	20	6	14	2.75191	0.553743	4.96965	15.6726	5.29411	46.3967	-14.2149	6.17346	-12.9985	5.64518	TRUE	TRUE	OK	LLT_Cholesky	TRUE
INEPH	CIPROFLOXACIN	96.48	0.186895	11	F2_primary_v13_7phenotype_PSdrug_x_anyICI_ageHD_ns4_ageMissing_sex_region_yearFactor_NumDrugs_cancer	primary	677	24816	58	251	11	13701106	13974	24816	58	24758	251	11	240	47	24518	1.84932	0.0667147	2.39795	0.0416369	1.87343	0.36386	5.14876	TRUE	10	29	LLT_Cholesky	OK		6.51058	1.16028	2.58658	3.19081	13.2843	6.35549	11.0006	2.62216e-07	-15.1541	6.58134	7.07984e-07	-14.1608	6.14998	6.58134	6.14998	TRUE	27	Wald z; MPFR two-sided normal tail	Benjamini-Hochberg within phenotype	ICI-amplified	7669281	9746	18556	56	239	10	229	1.43901	0.383393	3.75334	4.2165	1.98888	8.93915	-8.65364	3.75823	-7.55503	3.28111	TRUE	TRUE	OK	LLT_Cholesky	TRUE
INEPH	ENFORTUMAB VEDOTIN	99.6	0.17046	5	F2_primary_v13_7phenotype_PSdrug_x_anyICI_ageHD_ns4_ageMissing_sex_region_yearFactor_NumDrugs_cancer	primary	1083	4784	1824	15	5	13701106	13974	4784	1824	2960	15	5	10	1819	2950	2.3619	0.319242	2.41185	0.0417279	-2.71598	0.550759	-4.93135	TRUE	10	29	LLT_Cholesky	OK		0.0661398	-3.79545	-1.63652	0.0224727	0.194657	10.6111	11.1545	8.1663e-07	-14.0181	6.08797	2.00446e-06	-13.1201	5.698	6.08797	5.698	TRUE	27	Wald z; MPFR two-sided normal tail	Benjamini-Hochberg within phenotype	ICI-attenuated	7669281	9746	3555	1517	11	5	6	-2.0999	0.608713	-3.44974	0.122468	0.0371438	0.403796	-7.48557	3.25094	-6.75468	2.93352	TRUE	TRUE	OK	LLT_Cholesky	TRUE
INEPH	HYDROCHLOROTHIAZIDE	96.66	0.159049	5	F2_primary_v13_7phenotype_PSdrug_x_anyICI_ageHD_ns4_ageMissing_sex_region_yearFactor_NumDrugs_cancer	primary	1484	21213	52	43	5	13701106	13974	21213	52	21161	43	5	38	47	21123	0.266876	0.163055	2.39736	0.0415996	2.37788	0.517339	4.59637	TRUE	10	29	LLT_Cholesky	OK		10.782	1.36392	3.39185	3.91148	29.7208	1.30588	10.9941	4.29912e-06	-12.3571	5.36662	9.67301e-06	-11.5462	5.01444	5.36662	5.01444	TRUE	27	Wald z; MPFR two-sided normal tail	Benjamini-Hochberg within phenotype	ICI-amplified	7669281	9746	12412	43	38	4	34	1.81814	0.567451	3.20405	6.16041	2.02579	18.7338	-6.6039	2.86804	-6.01611	2.61276	TRUE	TRUE	OK	LLT_Cholesky	TRUE
INEPH	PEMETREXED	0.06	0.968371	128	F2_primary_v13_7phenotype_PSdrug_x_anyICI_ageHD_ns4_ageMissing_sex_region_yearFactor_NumDrugs_cancer	primary	2332	6711	3247	154	128	13701106	13974	6711	3247	3464	154	128	26	3119	3438	2.52924	0.200152	2.35772	0.0425823	-0.8192	0.221644	-3.69602	TRUE	10	29	LLT_Cholesky	OK		0.440784	-1.25361	-0.384786	0.285471	0.680596	12.5439	10.5668	0.000219008	-8.4264	3.65954	0.000454862	-7.69552	3.34212	3.65954	3.34212	TRUE	27	Wald z; MPFR two-sided normal tail	Benjamini-Hochberg within phenotype	ICI-attenuated	7669281	9746	5352	2690	148	125	23	-0.807589	0.233957	-3.45187	0.445932	0.281919	0.705364	-7.49344	3.25436	-6.75468	2.93352	TRUE	TRUE	OK	LLT_Cholesky	TRUE
INEPH	ESOMEPRAZOLE	100	0.154658	12	F2_primary_v13_7phenotype_PSdrug_x_anyICI_ageHD_ns4_ageMissing_sex_region_yearFactor_NumDrugs_cancer	primary	1132	35563	112	2013	12	13701106	13974	35563	112	35451	2013	12	2001	100	33450	3.57885	0.0286918	2.38526	0.0415994	-1.14677	0.313589	-3.65691	TRUE	10	29	LLT_Cholesky	OK		0.317662	-1.76139	-0.532144	0.171806	0.587344	35.8321	10.8619	0.000255274	-8.27317	3.59299	0.000492313	-7.6164	3.30776	3.59299	3.30776	TRUE	27	Wald z; MPFR two-sided normal tail	Benjamini-Hochberg within phenotype	ICI-attenuated	7669281	9746	19900	90	1196	11	1185	-0.96882	0.327688	-2.95653	0.379531	0.199672	0.721399	-5.77274	2.50707	-5.24949	2.27983	TRUE	TRUE	OK	LLT_Cholesky	TRUE
INEPH	GEMCITABINE	46.84	0.314405	12	F2_primary_v13_7phenotype_PSdrug_x_anyICI_ageHD_ns4_ageMissing_sex_region_yearFactor_NumDrugs_cancer	primary	1372	16872	1644	46	12	13701106	13974	16872	1644	15228	46	12	34	1632	15194	1.23317	0.175072	2.42609	0.0420968	-1.23939	0.340576	-3.6391	TRUE	10	29	LLT_Cholesky	OK		0.289561	-1.9069	-0.571872	0.14854	0.564468	3.43208	11.3146	0.000273596	-8.20386	3.56289	0.000492473	-7.61607	3.30762	3.56289	3.30762	TRUE	27	Wald z; MPFR two-sided normal tail	Benjamini-Hochberg within phenotype	ICI-attenuated	7669281	9746	12823	1318	46	12	34	-1.19292	0.341377	-3.49443	0.303335	0.155361	0.592247	-7.65204	3.32324	-6.75468	2.93352	TRUE	TRUE	OK	LLT_Cholesky	TRUE
INEPH	LANSOPRAZOLE	99.98	0.199651	16	F2_primary_v13_7phenotype_PSdrug_x_anyICI_ageHD_ns4_ageMissing_sex_region_yearFactor_NumDrugs_cancer	primary	1705	23836	107	1358	16	13701106	13974	23836	107	23729	1358	16	1342	91	22387	3.60068	0.0324211	2.37003	0.0416235	-0.81501	0.279423	-2.91676	TRUE	10	29	LLT_Cholesky	OK		0.442635	-1.36267	-0.26735	0.255977	0.765405	36.623	10.6977	0.00353691	-5.6445	2.45138	0.00596853	-5.12125	2.22413	2.45138	2.22413	TRUE	27	Wald z; MPFR two-sided normal tail	Benjamini-Hochberg within phenotype	ICI-attenuated	7669281	9746	7788	101	141	16	125	0.702792	0.294987	2.38246	2.01938	1.13273	3.60008	-4.06299	1.76453	-3.65752	1.58844	TRUE	TRUE	OK	LLT_Cholesky	FALSE
INEPH	LENVATINIB	36.04	0.349217	21	F2_primary_v13_7phenotype_PSdrug_x_anyICI_ageHD_ns4_ageMissing_sex_region_yearFactor_NumDrugs_cancer	primary	1729	23979	10936	29	21	13701106	13974	23979	10936	13043	29	21	8	10915	13035	0.215273	0.355414	2.42314	0.0417716	-1.20768	0.418052	-2.88884	TRUE	10	29	LLT_Cholesky	OK		0.298889	-2.02705	-0.388316	0.131724	0.678198	1.2402	11.2812	0.00386672	-5.55535	2.41266	0.00614126	-5.09273	2.21174	2.41266	2.21174	TRUE	27	Wald z; MPFR two-sided normal tail	Benjamini-Hochberg within phenotype	ICI-attenuated	7669281	9746	18439	8271	19	12	7	-1.74453	0.478159	-3.64843	0.174727	0.0684463	0.446035	-8.24015	3.57865	-7.2469	3.14729	TRUE	TRUE	OK	LLT_Cholesky	TRUE
INEPH	BEVACIZUMAB	0.28	0.744464	12	F2_primary_v13_7phenotype_PSdrug_x_anyICI_ageHD_ns4_ageMissing_sex_region_yearFactor_NumDrugs_cancer	primary	368	44007	5816	28	12	13701106	13974	44007	5816	38191	28	12	16	5804	38175	-0.476373	0.250745	2.41541	0.0416977	-0.843565	0.383813	-2.19785	TRUE	10	29	LLT_Cholesky	OK		0.430174	-1.59583	-0.0913048	0.202741	0.91274	0.621032	11.1944	0.0279596	-3.57699	1.55347	0.0419394	-3.17153	1.37738	1.55347	1.37738	TRUE	27	Wald z; MPFR two-sided normal tail	Benjamini-Hochberg within phenotype	ICI-attenuated	7669281	9746	23685	3563	23	9	14	-1.24828	0.429915	-2.90355	0.286998	0.123576	0.666535	-5.60225	2.43303	-5.13962	2.23211	TRUE	TRUE	OK	LLT_Cholesky	TRUE
INEPH	CARBOPLATIN				F2_primary_v13_7phenotype_PSdrug_x_anyICI_ageHD_ns4_ageMissing_sex_region_yearFactor_NumDrugs_cancer	primary	547	35954	10150	170	132	13701106	13974	35954	10150	25804	170	132	38	10018	25766	0.796192	0.165913	2.39224	0.0427877	-0.362326	0.190033	-1.90665	TRUE	10	29	LLT_Cholesky	OK		0.696055	-0.734784	0.010131	0.479609	1.01018	2.21708	10.938	0.0565657	-2.87235	1.24745	0.0803828	-2.52096	1.09484	1.24745	1.09484	FALSE	27	Wald z; MPFR two-sided normal tail	Benjamini-Hochberg within phenotype	Not FDR-significant	7669281	9746	28184	8848	146	118	28	-0.357156	0.216095	-1.65278	0.699663	0.458088	1.06863	-2.31896	1.00711	-2.06764	0.897965	FALSE	TRUE	OK	LLT_Cholesky	TRUE
INEPH	PACLITAXEL				F2_primary_v13_7phenotype_PSdrug_x_anyICI_ageHD_ns4_ageMissing_sex_region_yearFactor_NumDrugs_cancer	primary	2270	25095	3482	39	32	13701106	13974	25095	3482	21613	39	32	7	3450	21606	-0.634376	0.379428	2.39217	0.0418316	0.718009	0.420163	1.70888	TRUE	10	29	LLT_Cholesky	OK		2.05035	-0.105495	1.54151	0.899879	4.67165	0.530266	10.9372	0.0874725	-2.43643	1.05813	0.11707	-2.14498	0.931555	1.05813	0.931555	FALSE	27	Wald z; MPFR two-sided normal tail	Benjamini-Hochberg within phenotype	Not FDR-significant	7669281	9746	20247	3129	39	32	7	0.711324	0.420579	1.6913	2.03669	0.893156	4.64431	-2.39932	1.04201	-2.09922	0.911678	FALSE	TRUE	OK	LLT_Cholesky	TRUE
INEPH	OXALIPLATIN				F2_primary_v13_7phenotype_PSdrug_x_anyICI_ageHD_ns4_ageMissing_sex_region_yearFactor_NumDrugs_cancer	primary	2246	23461	1382	32	8	13701106	13974	23461	1382	22079	32	8	24	1374	22055	0.342853	0.207075	2.40984	0.0419423	-0.69631	0.412052	-1.68986	TRUE	10	29	LLT_Cholesky	OK		0.498421	-1.50392	0.111296	0.222258	1.11773	1.40896	11.1322	0.0910544	-2.3963	1.0407	0.11707	-2.14498	0.931555	1.0407	0.931555	FALSE	27	Wald z; MPFR two-sided normal tail	Benjamini-Hochberg within phenotype	Not FDR-significant	7669281	9746	19862	1232	31	7	24	-0.897088	0.433646	-2.06871	0.407755	0.174293	0.953938	-3.25519	1.41371	-2.90379	1.2611	FALSE	TRUE	OK	LLT_Cholesky	TRUE
INEPH	ALLOPURINOL				F2_primary_v13_7phenotype_PSdrug_x_anyICI_ageHD_ns4_ageMissing_sex_region_yearFactor_NumDrugs_cancer	primary	104	7391	51	102	6	13701106	13974	7391	51	7340	102	6	96	45	7244	1.85372	0.107099	2.40285	0.0416123	0.567804	0.453253	1.25273	TRUE	10	29	LLT_Cholesky	OK		1.76439	-0.320556	1.45616	0.725745	4.28948	6.38351	11.0547	0.210304	-1.5592	0.677152	0.2581	-1.35441	0.588211	0.677152	0.588211	FALSE	27	Wald z; MPFR two-sided normal tail	Benjamini-Hochberg within phenotype	Not FDR-significant	7669281	9746	6111	48	89	6	83	0.613609	0.456582	1.34392	1.84708	0.754821	4.51991	-1.72051	0.747208	-1.51572	0.658267	FALSE	TRUE	OK	LLT_Cholesky	TRUE
INEPH	AMOXICILLIN				F2_primary_v13_7phenotype_PSdrug_x_anyICI_ageHD_ns4_ageMissing_sex_region_yearFactor_NumDrugs_cancer	primary	170	25663	112	195	6	13701106	13974	25663	112	25551	195	6	189	106	25362	1.42724	0.0748864	2.40008	0.0416118	0.497363	0.433172	1.14819	TRUE	10	29	LLT_Cholesky	OK		1.64438	-0.351638	1.34636	0.703534	3.84343	4.16718	11.024	0.250891	-1.38274	0.600515	0.294524	-1.2224	0.530879	0.600515	0.530879	FALSE	27	Wald z; MPFR two-sided normal tail	Benjamini-Hochberg within phenotype	Not FDR-significant	7669281	9746	19090	94	170	6	164	0.528214	0.434163	1.21663	1.6959	0.724169	3.97156	-1.49724	0.650243	-1.3369	0.580607	FALSE	TRUE	OK	LLT_Cholesky	TRUE
INEPH	CISPLATIN				F2_primary_v13_7phenotype_PSdrug_x_anyICI_ageHD_ns4_ageMissing_sex_region_yearFactor_NumDrugs_cancer	primary	680	10757	814	27	11	13701106	13974	10757	814	9943	27	11	16	803	9927	0.92393	0.25257	2.40719	0.0418427	-0.298762	0.396712	-0.753095	TRUE	10	29	LLT_Cholesky	OK		0.741736	-1.0763	0.478779	0.340854	1.6141	2.51917	11.1027	0.451393	-0.795417	0.345445	0.507817	-0.677634	0.294293	0.345445	0.294293	FALSE	27	Wald z; MPFR two-sided normal tail	Benjamini-Hochberg within phenotype	Not FDR-significant	7669281	9746	8450	706	26	10	16	-0.473695	0.40824	-1.16034	0.622697	0.279758	1.38603	-1.40278	0.60922	-1.285	0.558067	FALSE	TRUE	OK	LLT_Cholesky	TRUE
INEPH	PREDNISONE				F2_primary_v13_7phenotype_PSdrug_x_anyICI_ageHD_ns4_ageMissing_sex_region_yearFactor_NumDrugs_cancer	primary	2518	35499	596	71	6	13701106	13974	35499	596	34903	71	6	65	590	34838	0.527302	0.124775	2.40215	0.0416251	0.26703	0.431163	0.619325	TRUE	10	29	LLT_Cholesky	OK		1.30608	-0.578034	1.11209	0.561	3.04072	1.69436	11.0469	0.535703	-0.624176	0.271076	0.578559	-0.547215	0.237653	0.271076	0.237653	FALSE	27	Wald z; MPFR two-sided normal tail	Benjamini-Hochberg within phenotype	Not FDR-significant	7669281	9746	25622	526	69	6	63	0.121055	0.432204	0.280088	1.12869	0.483817	2.63309	-0.249218	0.108234	-0.211478	0.0918437	FALSE	TRUE	OK	LLT_Cholesky	TRUE
INEPH	PREDNISOLONE				F2_primary_v13_7phenotype_PSdrug_x_anyICI_ageHD_ns4_ageMissing_sex_region_yearFactor_NumDrugs_cancer	primary	2510	26393	540	48	5	13701106	13974	26393	540	25853	48	5	43	535	25810	-0.118143	0.153403	2.39916	0.041611	0.236329	0.478328	0.494072	TRUE	10	29	LLT_Cholesky	OK		1.26659	-0.701178	1.17383	0.496001	3.23437	0.888569	11.0139	0.621255	-0.476013	0.20673	0.64515	-0.438273	0.190339	0.20673	0.190339	FALSE	27	Wald z; MPFR two-sided normal tail	Benjamini-Hochberg within phenotype	Not FDR-significant	7669281	9746	20292	475	39	4	35	0.085063	0.532251	0.159817	1.08879	0.38361	3.09026	-0.135791	0.0589734	-0.135791	0.0589734	FALSE	TRUE	OK	LLT_Cholesky	TRUE
INEPH	ZOLEDRONIC ACID				F2_primary_v13_7phenotype_PSdrug_x_anyICI_ageHD_ns4_ageMissing_sex_region_yearFactor_NumDrugs_cancer	primary	3345	21136	150	76	5	13701106	13974	21136	150	20986	76	5	71	145	20915	1.36609	0.120219	2.41098	0.0416543	0.165591	0.475181	0.34848	TRUE	10	29	LLT_Cholesky	OK		1.18009	-0.765746	1.09693	0.464987	2.99495	3.91999	11.1448	0.72748	-0.318169	0.138179	0.72748	-0.318169	0.138179	0.138179	0.138179	FALSE	27	Wald z; MPFR two-sided normal tail	Benjamini-Hochberg within phenotype	Not FDR-significant	7669281	9746	14186	131	70	5	65	0.179957	0.476069	0.378006	1.19717	0.470895	3.04358	-0.348954	0.151549	-0.271993	0.118125	FALSE	TRUE	OK	LLT_Cholesky	TRUE
DILI	MYCOPHENOLATE MOFETIL	100	0.115559	15	F2_primary_v13_7phenotype_PSdrug_x_anyICI_ageHD_ns4_ageMissing_sex_region_yearFactor_NumDrugs_cancer	primary	2067	42583	340	141	15	13701106	25258	42583	340	42243	141	15	126	325	42117	-0.271335	0.0897987	0.476538	0.0323393	2.27906	0.285205	7.99097	TRUE	10	29	LLT_Cholesky	OK		9.76752	1.72007	2.83805	5.58493	17.0825	0.762361	1.61049	1.33878e-15	-34.247	14.8733	2.40981e-14	-31.3566	13.618	14.8733	13.618	TRUE	18	Wald z; MPFR two-sided normal tail	Benjamini-Hochberg within phenotype	ICI-amplified	7669281	18822	31111	312	124	15	109	2.23724	0.287848	7.77231	9.36744	5.3285	16.4679	-32.4967	14.1131	-29.6063	12.8578	TRUE	TRUE	OK	LLT_Cholesky	TRUE
DILI	VENLAFAXINE	99.94	0.0967922	5	F2_primary_v13_7phenotype_PSdrug_x_anyICI_ageHD_ns4_ageMissing_sex_region_yearFactor_NumDrugs_cancer	primary	3248	23140	10	69	5	13701106	25258	23140	10	23130	69	5	64	5	23066	-0.175143	0.12565	0.483177	0.0322528	4.84662	0.668003	7.25538	TRUE	10	29	LLT_Cholesky	OK		127.31	3.53736	6.15588	34.376	471.484	0.839337	1.62122	4.00522e-13	-28.546	12.3974	3.6047e-12	-26.3488	11.4431	12.3974	11.4431	TRUE	18	Wald z; MPFR two-sided normal tail	Benjamini-Hochberg within phenotype	ICI-amplified	7669281	18822	16774	9	61	5	56	4.91946	0.706715	6.96102	136.928	34.2717	547.078	-26.4136	11.4713	-24.2164	10.5171	TRUE	TRUE	OK	LLT_Cholesky	TRUE
DILI	CARBOPLATIN	99.94	0.186358	62	F2_primary_v13_7phenotype_PSdrug_x_anyICI_ageHD_ns4_ageMissing_sex_region_yearFactor_NumDrugs_cancer	primary	547	35954	10150	83	62	13701106	25258	35954	10150	25804	83	62	21	10088	25783	-1.25342	0.219031	0.475542	0.0328129	1.20886	0.255134	4.73812	TRUE	10	29	LLT_Cholesky	OK		3.34965	0.708803	1.70891	2.03156	5.52294	0.285525	1.60889	2.15707e-06	-13.0468	5.66614	1.29424e-05	-11.255	4.88798	5.66614	4.88798	TRUE	18	Wald z; MPFR two-sided normal tail	Benjamini-Hochberg within phenotype	ICI-amplified	7669281	18822	28184	8848	73	54	19	1.07247	0.269577	3.97834	2.92259	1.72307	4.95716	-9.57565	4.15865	-8.29471	3.60235	TRUE	TRUE	OK	LLT_Cholesky	TRUE
DILI	METFORMIN	87.22	0.25627	6	F2_primary_v13_7phenotype_PSdrug_x_anyICI_ageHD_ns4_ageMissing_sex_region_yearFactor_NumDrugs_cancer	primary	1943	64107	164	237	6	13701106	25258	64107	164	63943	237	6	231	158	63712	0.136618	0.0666178	0.483348	0.0322623	1.91024	0.426269	4.4813	TRUE	10	29	LLT_Cholesky	OK		6.7547	1.07477	2.74571	2.92931	15.5757	1.14639	1.62149	7.41907e-06	-11.8115	5.12965	3.33858e-05	-10.3074	4.47644	5.12965	4.47644	TRUE	18	Wald z; MPFR two-sided normal tail	Benjamini-Hochberg within phenotype	ICI-amplified	7669281	18822	42443	130	178	5	173	1.89894	0.467741	4.05982	6.67883	2.67029	16.7048	-9.92142	4.30882	-8.41734	3.6556	TRUE	TRUE	OK	LLT_Cholesky	TRUE
DILI	PREDNISOLONE	28.16	0.379018	9	F2_primary_v13_7phenotype_PSdrug_x_anyICI_ageHD_ns4_ageMissing_sex_region_yearFactor_NumDrugs_cancer	primary	2510	26393	540	87	9	13701106	25258	26393	540	25853	87	9	78	531	25775	-0.536937	0.113832	0.479648	0.0322914	1.56361	0.357873	4.36918	TRUE	10	29	LLT_Cholesky	OK		4.77604	0.862194	2.26503	2.36835	9.6314	0.584536	1.61551	1.24712e-05	-11.2921	4.90409	4.48964e-05	-10.0112	4.34779	4.90409	4.34779	TRUE	18	Wald z; MPFR two-sided normal tail	Benjamini-Hochberg within phenotype	ICI-amplified	7669281	18822	20292	475	73	8	65	1.48373	0.380307	3.90141	4.40937	2.09247	9.29168	-9.25496	4.01938	-8.15635	3.54226	TRUE	TRUE	OK	LLT_Cholesky	TRUE
DILI	INFLIXIMAB	71.98	0.380786	5	F2_primary_v13_7phenotype_PSdrug_x_anyICI_ageHD_ns4_ageMissing_sex_region_yearFactor_NumDrugs_cancer	primary	1567	110982	308	203	5	13701106	25258	110982	308	110674	203	5	198	303	110476	-0.202841	0.0718344	0.484199	0.0322538	1.51574	0.460039	3.29481	TRUE	10	29	LLT_Cholesky	OK		4.55279	0.61408	2.4174	1.84796	11.2167	0.816408	1.62287	0.000984897	-6.92297	3.00661	0.00295469	-5.82436	2.52949	3.00661	2.52949	TRUE	18	Wald z; MPFR two-sided normal tail	Benjamini-Hochberg within phenotype	ICI-amplified	7669281	18822	57150	190	98	5	93	2.06674	0.470662	4.39113	7.89902	3.14011	19.8702	-11.3928	4.94783	-9.60104	4.16968	TRUE	TRUE	OK	LLT_Cholesky	TRUE
DILI	GEMCITABINE	6.72	0.481687	15	F2_primary_v13_7phenotype_PSdrug_x_anyICI_ageHD_ns4_ageMissing_sex_region_yearFactor_NumDrugs_cancer	primary	1372	16872	1644	45	15	13701106	25258	16872	1644	15228	45	15	30	1629	15198	-0.359656	0.183666	0.478314	0.032375	0.979637	0.319933	3.062	TRUE	10	29	LLT_Cholesky	OK		2.66349	0.352579	1.60669	1.42273	4.9863	0.697916	1.61335	0.00219862	-6.11993	2.65785	0.00565358	-5.17547	2.24768	2.65785	2.24768	TRUE	18	Wald z; MPFR two-sided normal tail	Benjamini-Hochberg within phenotype	ICI-amplified	7669281	18822	12823	1318	38	13	25	0.987125	0.345942	2.85344	2.68351	1.36219	5.28652	-5.44337	2.36403	-4.63244	2.01184	TRUE	TRUE	OK	LLT_Cholesky	TRUE
DILI	AXITINIB	85.3	0.262842	19	F2_primary_v13_7phenotype_PSdrug_x_anyICI_ageHD_ns4_ageMissing_sex_region_yearFactor_NumDrugs_cancer	primary	277	12123	2557	27	19	13701106	25258	12123	2557	9566	27	19	8	2538	9558	-0.375137	0.354357	0.477761	0.032385	1.23102	0.424034	2.90312	TRUE	10	29	LLT_Cholesky	OK		3.42473	0.399931	2.06211	1.49172	7.86257	0.687195	1.61246	0.00369463	-5.60087	2.43243	0.00831292	-4.78994	2.08025	2.43243	2.08025	TRUE	18	Wald z; MPFR two-sided normal tail	Benjamini-Hochberg within phenotype	ICI-amplified	7669281	18822	10123	2143	22	16	6	1.29111	0.480919	2.68468	3.63683	1.41698	9.33429	-4.92537	2.13906	-4.23223	1.83803	TRUE	TRUE	OK	LLT_Cholesky	TRUE
DILI	CABOZANTINIB	97.06	0.206574	18	F2_primary_v13_7phenotype_PSdrug_x_anyICI_ageHD_ns4_ageMissing_sex_region_yearFactor_NumDrugs_cancer	primary	478	38066	4190	34	18	13701106	25258	38066	4190	33876	34	18	16	4172	33860	-1.08697	0.250771	0.479758	0.0323913	0.968497	0.346025	2.79892	TRUE	10	29	LLT_Cholesky	OK		2.63398	0.290301	1.64669	1.33683	5.18979	0.337238	1.61568	0.00512734	-5.27317	2.29011	0.0102547	-4.58002	1.98908	2.29011	1.98908	TRUE	18	Wald z; MPFR two-sided normal tail	Benjamini-Hochberg within phenotype	ICI-amplified	7669281	18822	19019	2703	23	15	8	1.52095	0.438396	3.46934	4.57655	1.93809	10.8069	-7.55835	3.28255	-6.61389	2.87237	TRUE	TRUE	OK	LLT_Cholesky	TRUE
DILI	DABRAFENIB	87.74	0.223212	7	F2_primary_v13_7phenotype_PSdrug_x_anyICI_ageHD_ns4_ageMissing_sex_region_yearFactor_NumDrugs_cancer	primary	826	11723	314	30	7	13701106	25258	11723	314	11409	30	7	23	307	11386	0.287304	0.209731	0.484317	0.0322965	1.2093	0.439811	2.74958	TRUE	10	29	LLT_Cholesky	OK		3.35112	0.347282	2.07131	1.41522	7.93521	1.33283	1.62307	0.00596718	-5.12148	2.22423	0.0107409	-4.53369	1.96896	2.22423	1.96896	TRUE	18	Wald z; MPFR two-sided normal tail	Benjamini-Hochberg within phenotype	ICI-amplified	7669281	18822	6016	250	24	6	18	1.09466	0.479772	2.28162	2.98816	1.16687	7.65221	-3.79372	1.64759	-3.23336	1.40423	TRUE	TRUE	OK	LLT_Cholesky	TRUE
DILI	ENCORAFENIB				F2_primary_v13_7phenotype_PSdrug_x_anyICI_ageHD_ns4_ageMissing_sex_region_yearFactor_NumDrugs_cancer	primary	1081	5476	209	24	6	13701106	25258	5476	209	5267	24	6	18	203	5249	0.428678	0.237317	0.485695	0.0322831	0.783247	0.480771	1.62915	TRUE	10	29	LLT_Cholesky	OK		2.18857	-0.159046	1.72554	0.852958	5.61555	1.53523	1.6253	0.103281	-2.2703	0.985979	0.163331	-1.81198	0.786931	0.985979	0.786931	FALSE	18	Wald z; MPFR two-sided normal tail	Benjamini-Hochberg within phenotype	Not FDR-significant	7669281	18822	4287	188	24	6	18	0.694841	0.481314	1.44363	2.00339	0.779957	5.14589	-1.90487	0.827275	-1.49941	0.651183	FALSE	TRUE	OK	LLT_Cholesky	TRUE
DILI	BEVACIZUMAB				F2_primary_v13_7phenotype_PSdrug_x_anyICI_ageHD_ns4_ageMissing_sex_region_yearFactor_NumDrugs_cancer	primary	368	44007	5816	82	30	13701106	25258	44007	5816	38191	82	30	52	5786	38139	-0.64218	0.139549	0.483776	0.0325183	0.37218	0.232146	1.60321	TRUE	10	29	LLT_Cholesky	OK		1.45089	-0.0828182	0.827179	0.920519	2.28686	0.526144	1.62219	0.108887	-2.21744	0.963023	0.163331	-1.81198	0.786931	0.963023	0.786931	FALSE	18	Wald z; MPFR two-sided normal tail	Benjamini-Hochberg within phenotype	Not FDR-significant	7669281	18822	23685	3563	66	21	45	0.208813	0.26757	0.780404	1.23221	0.72934	2.08181	-0.832057	0.361358	-0.580743	0.252213	FALSE	TRUE	OK	LLT_Cholesky	TRUE
DILI	TRASTUZUMAB				F2_primary_v13_7phenotype_PSdrug_x_anyICI_ageHD_ns4_ageMissing_sex_region_yearFactor_NumDrugs_cancer	primary	3121	30652	643	108	8	13701106	25258	30652	643	30009	108	8	100	635	29909	-0.0454208	0.101999	0.483927	0.0323952	0.415911	0.373293	1.11417	TRUE	10	29	LLT_Cholesky	OK		1.51575	-0.31573	1.14755	0.729256	3.15047	0.955595	1.62243	0.265207	-1.32724	0.576415	0.318249	-1.14492	0.497233	0.576415	0.497233	FALSE	18	Wald z; MPFR two-sided normal tail	Benjamini-Hochberg within phenotype	Not FDR-significant	7669281	18822	16702	420	90	6	84	0.310714	0.429612	0.723244	1.3644	0.587835	3.16685	-0.756023	0.328337	-0.573702	0.249155	FALSE	TRUE	OK	LLT_Cholesky	TRUE
DILI	PEMETREXED				F2_primary_v13_7phenotype_PSdrug_x_anyICI_ageHD_ns4_ageMissing_sex_region_yearFactor_NumDrugs_cancer	primary	2332	6711	3247	61	35	13701106	25258	6711	3247	3464	61	35	26	3212	3438	0.910171	0.198053	0.479228	0.0325514	-0.304878	0.26283	-1.15998	TRUE	10	29	LLT_Cholesky	OK		0.737213	-0.820015	0.210258	0.440425	1.234	2.48475	1.61483	0.246055	-1.4022	0.608967	0.318249	-1.14492	0.497233	0.608967	0.497233	FALSE	18	Wald z; MPFR two-sided normal tail	Benjamini-Hochberg within phenotype	Not FDR-significant	7669281	18822	5352	2690	50	25	25	-0.647352	0.286992	-2.25564	0.52343	0.298243	0.918643	-3.72584	1.61811	-3.23336	1.40423	TRUE	TRUE	OK	LLT_Cholesky	TRUE
DILI	OXALIPLATIN				F2_primary_v13_7phenotype_PSdrug_x_anyICI_ageHD_ns4_ageMissing_sex_region_yearFactor_NumDrugs_cancer	primary	2246	23461	1382	212	22	13701106	25258	23461	1382	22079	212	22	190	1360	21889	0.99141	0.0750987	0.511683	0.0326232	-0.257853	0.230226	-1.12	TRUE	10	29	LLT_Cholesky	OK		0.772709	-0.709088	0.193382	0.492093	1.21335	2.69503	1.6681	0.262714	-1.33669	0.580517	0.318249	-1.14492	0.497233	0.580517	0.497233	FALSE	18	Wald z; MPFR two-sided normal tail	Benjamini-Hochberg within phenotype	Not FDR-significant	7669281	18822	19862	1232	186	21	165	-0.151516	0.237085	-0.639078	0.859404	0.539995	1.36774	-0.648609	0.281687	-0.530826	0.230535	FALSE	TRUE	OK	LLT_Cholesky	TRUE
DILI	ENFORTUMAB VEDOTIN				F2_primary_v13_7phenotype_PSdrug_x_anyICI_ageHD_ns4_ageMissing_sex_region_yearFactor_NumDrugs_cancer	primary	1083	4784	1824	21	14	13701106	25258	4784	1824	2960	21	14	7	1810	2953	-0.0893127	0.379486	0.483517	0.0323359	0.485136	0.466032	1.04099	TRUE	10	29	LLT_Cholesky	OK		1.6244	-0.428269	1.39854	0.651636	4.04929	0.91456	1.62177	0.297878	-1.21107	0.525961	0.335113	-1.09329	0.474808	0.525961	0.474808	FALSE	18	Wald z; MPFR two-sided normal tail	Benjamini-Hochberg within phenotype	Not FDR-significant	7669281	18822	3555	1517	19	13	6	0.577841	0.496796	1.16314	1.78219	0.6731	4.71874	-1.40742	0.611234	-1.082	0.469905	FALSE	TRUE	OK	LLT_Cholesky	TRUE
DILI	LENVATINIB				F2_primary_v13_7phenotype_PSdrug_x_anyICI_ageHD_ns4_ageMissing_sex_region_yearFactor_NumDrugs_cancer	primary	1729	23979	10936	65	43	13701106	25258	23979	10936	13043	65	43	22	10893	13021	-0.37978	0.214283	0.503352	0.0326132	-0.101257	0.264807	-0.38238	TRUE	10	29	LLT_Cholesky	OK		0.903701	-0.62027	0.417756	0.537799	1.51855	0.684012	1.65426	0.702179	-0.353566	0.153552	0.743484	-0.296408	0.128728	0.153552	0.128728	FALSE	18	Wald z; MPFR two-sided normal tail	Benjamini-Hochberg within phenotype	Not FDR-significant	7669281	18822	18439	8271	58	41	17	0.0933658	0.291343	0.320467	1.09786	0.620235	1.9433	-0.289531	0.125742	-0.289531	0.125742	FALSE	TRUE	OK	LLT_Cholesky	FALSE
DILI	PACLITAXEL				F2_primary_v13_7phenotype_PSdrug_x_anyICI_ageHD_ns4_ageMissing_sex_region_yearFactor_NumDrugs_cancer	primary	2270	25095	3482	88	24	13701106	25258	25095	3482	21613	88	24	64	3458	21549	0.0733906	0.126522	0.486954	0.0324952	-0.0024825	0.242896	-0.0102204	TRUE	10	29	LLT_Cholesky	OK		0.997521	-0.47855	0.473585	0.619681	1.60574	1.07615	1.62735	0.991845	-0.00818802	0.00355601	0.991845	-0.00818802	0.00355601	0.00355601	0.00355601	FALSE	18	Wald z; MPFR two-sided normal tail	Benjamini-Hochberg within phenotype	Not FDR-significant	7669281	18822	20247	3129	78	20	58	-0.115653	0.262953	-0.439824	0.890784	0.532043	1.49141	-0.415418	0.180414	-0.358259	0.15559	FALSE	TRUE	OK	LLT_Cholesky	TRUE
ANAPHYLAXIS	CARBOPLATIN	100	0.0799979	93	F2_primary_v13_7phenotype_PSdrug_x_anyICI_ageHD_ns4_ageMissing_sex_region_yearFactor_NumDrugs_cancer	primary	547	35954	10150	740	93	13701106	51480	35954	10150	25804	740	93	647	10057	25157	1.69189	0.0422451	-0.105733	0.0364331	-1.21533	0.11758	-10.3362	TRUE	9	29	LLT_Cholesky	OK		0.296612	-1.44578	-0.984876	0.235562	0.373485	5.42973	0.899665	4.83471e-25	-55.9888	24.3156	3.86776e-24	-53.9094	23.4125	24.3156	23.4125	TRUE	8	Wald z; MPFR two-sided normal tail	Benjamini-Hochberg within phenotype	ICI-attenuated	7669281	36521	28184	8848	644	81	563	-1.22563	0.12701	-9.6499	0.293573	0.228879	0.376553	-49.0635	21.308	-46.9841	20.4049	TRUE	TRUE	OK	LLT_Cholesky	TRUE
ANAPHYLAXIS	PACLITAXEL	100	0.0953028	32	F2_primary_v13_7phenotype_PSdrug_x_anyICI_ageHD_ns4_ageMissing_sex_region_yearFactor_NumDrugs_cancer	primary	2270	25095	3482	774	32	13701106	51480	25095	3482	21613	774	32	742	3450	20871	2.03629	0.0400778	-0.0621541	0.0354395	-1.49575	0.185254	-8.07406	TRUE	9	29	LLT_Cholesky	OK		0.22408	-1.85884	-1.13266	0.155853	0.322175	7.66212	0.939738	6.80008e-16	-34.9244	15.1675	2.72003e-15	-33.5381	14.5654	15.1675	14.5654	TRUE	8	Wald z; MPFR two-sided normal tail	Benjamini-Hochberg within phenotype	ICI-attenuated	7669281	36521	20247	3129	688	32	656	-1.34641	0.18699	-7.20044	0.260173	0.180341	0.375342	-28.1415	12.2217	-26.7552	11.6196	TRUE	TRUE	OK	LLT_Cholesky	TRUE
ANAPHYLAXIS	OXALIPLATIN	99.98	0.212688	19	F2_primary_v13_7phenotype_PSdrug_x_anyICI_ageHD_ns4_ageMissing_sex_region_yearFactor_NumDrugs_cancer	primary	2246	23461	1382	652	19	13701106	51480	23461	1382	22079	652	19	633	1363	21446	1.73409	0.0427117	-0.0786426	0.0351859	-0.808156	0.237552	-3.40201	TRUE	9	29	LLT_Cholesky	OK		0.445679	-1.27375	-0.342562	0.27978	0.709949	5.66378	0.92437	0.000668916	-7.30985	3.17463	0.00178378	-6.32902	2.74866	3.17463	2.74866	TRUE	8	Wald z; MPFR two-sided normal tail	Benjamini-Hochberg within phenotype	ICI-attenuated	7669281	36521	19862	1232	592	17	575	-0.787322	0.251574	-3.12959	0.455062	0.277927	0.745093	-6.34784	2.75683	-5.87783	2.55271	TRUE	TRUE	OK	LLT_Cholesky	TRUE
ANAPHYLAXIS	ONDANSETRON	93.58	0.195586	9	F2_primary_v13_7phenotype_PSdrug_x_anyICI_ageHD_ns4_ageMissing_sex_region_yearFactor_NumDrugs_cancer	primary	2224	9137	116	218	9	13701106	51480	9137	116	9021	218	9	209	107	8812	1.50275	0.0709308	-0.156994	0.0347884	1.14965	0.359202	3.20056	TRUE	9	29	LLT_Cholesky	OK		3.15707	0.445623	1.85367	1.56146	6.38319	4.49403	0.854709	0.00137162	-6.59176	2.86276	0.00274325	-5.89861	2.56173	2.86276	2.56173	TRUE	8	Wald z; MPFR two-sided normal tail	Benjamini-Hochberg within phenotype	ICI-amplified	7669281	36521	5388	98	201	9	192	1.17466	0.362516	3.24029	3.23703	1.59065	6.58751	-6.73039	2.92297	-5.87783	2.55271	TRUE	TRUE	OK	LLT_Cholesky	TRUE
ANAPHYLAXIS	PEMETREXED	78.9	0.25699	19	F2_primary_v13_7phenotype_PSdrug_x_anyICI_ageHD_ns4_ageMissing_sex_region_yearFactor_NumDrugs_cancer	primary	2332	6711	3247	60	19	13701106	51480	6711	3247	3464	60	19	41	3228	3423	0.850367	0.157965	-0.150381	0.0349579	-0.822606	0.281147	-2.9259	TRUE	9	29	LLT_Cholesky	OK		0.439285	-1.37364	-0.271568	0.253183	0.762183	2.34051	0.86038	0.00343466	-5.67384	2.46412	0.00549546	-5.20383	2.26	2.46412	2.26	TRUE	8	Wald z; MPFR two-sided normal tail	Benjamini-Hochberg within phenotype	ICI-attenuated	7669281	36521	5352	2690	49	13	36	-1.0361	0.327506	-3.16361	0.354836	0.186747	0.674219	-6.46417	2.80735	-5.87783	2.55271	TRUE	TRUE	OK	LLT_Cholesky	TRUE
ANAPHYLAXIS	LENVATINIB	81.24	0.266955	16	F2_primary_v13_7phenotype_PSdrug_x_anyICI_ageHD_ns4_ageMissing_sex_region_yearFactor_NumDrugs_cancer	primary	1729	23979	10936	21	16	13701106	51480	23979	10936	13043	21	16	5	10920	13038	-2.22971	0.443015	-0.126338	0.03489	1.08474	0.509835	2.12764	TRUE	9	29	LLT_Cholesky	OK		2.95868	0.0854852	2.084	1.08925	8.03656	0.10756	0.881317	0.0333672	-3.40018	1.47668	0.0444897	-3.1125	1.35174	1.47668	1.35174	TRUE	8	Wald z; MPFR two-sided normal tail	Benjamini-Hochberg within phenotype	ICI-amplified	7669281	36521	18439	8271	15	10	5	0.705434	0.547915	1.28749	2.02473	0.691799	5.92587	-1.61987	0.703502	-1.61987	0.703502	FALSE	TRUE	OK	LLT_Cholesky	TRUE
ANAPHYLAXIS	CISPLATIN				F2_primary_v13_7phenotype_PSdrug_x_anyICI_ageHD_ns4_ageMissing_sex_region_yearFactor_NumDrugs_cancer	primary	680	10757	814	77	11	13701106	51480	10757	814	9943	77	11	66	803	9877	0.362709	0.124362	-0.157836	0.0348383	0.659543	0.330188	1.99748	TRUE	9	29	LLT_Cholesky	OK		1.93391	0.0123862	1.3067	1.01246	3.69397	1.43722	0.85399	0.0457734	-3.08405	1.33939	0.0523125	-2.95052	1.28139	1.33939	1.28139	FALSE	8	Wald z; MPFR two-sided normal tail	Benjamini-Hochberg within phenotype	Not FDR-significant	7669281	36521	8450	706	69	9	60	0.573278	0.362383	1.58197	1.77407	0.871989	3.60938	-2.17457	0.944405	-2.04104	0.886413	FALSE	TRUE	OK	LLT_Cholesky	TRUE
ANAPHYLAXIS	BEVACIZUMAB				F2_primary_v13_7phenotype_PSdrug_x_anyICI_ageHD_ns4_ageMissing_sex_region_yearFactor_NumDrugs_cancer	primary	368	44007	5816	116	24	13701106	51480	44007	5816	38191	116	24	92	5792	38099	-0.530346	0.1049	-0.157616	0.0350401	0.395115	0.232324	1.70071	TRUE	9	29	LLT_Cholesky	OK		1.48456	-0.060232	0.850462	0.941546	2.34073	0.588401	0.854178	0.0889982	-2.41914	1.05062	0.0889982	-2.41914	1.05062	1.05062	1.05062	FALSE	8	Wald z; MPFR two-sided normal tail	Benjamini-Hochberg within phenotype	Not FDR-significant	7669281	36521	23685	3563	69	15	54	0.532446	0.295283	1.80317	1.70309	0.954757	3.03797	-2.64	1.14654	-2.35232	1.0216	FALSE	TRUE	OK	LLT_Cholesky	TRUE
VOM	LENVATINIB	100	0.0478616	357	F2_primary_v13_7phenotype_PSdrug_x_anyICI_ageHD_ns4_ageMissing_sex_region_yearFactor_NumDrugs_cancer	primary	1729	23979	10936	1369	357	13701106	279624	23979	10936	13043	1369	357	1012	10579	12031	1.10761	0.0333681	-0.384528	0.0150288	-0.747648	0.065085	-11.4873	TRUE	7	29	LLT_Cholesky	OK		0.473479	-0.875212	-0.620084	0.416774	0.537899	3.02711	0.680772	1.52901e-30	-68.6529	29.8156	8.56246e-29	-64.6276	28.0674	29.8156	28.0674	TRUE	56	Wald z; MPFR two-sided normal tail	Benjamini-Hochberg within phenotype	ICI-attenuated	7669281	191004	18439	8271	1231	322	909	-0.773219	0.0690781	-11.1934	0.461525	0.403084	0.528439	-65.2951	28.3573	-61.2698	26.6091	TRUE	TRUE	OK	LLT_Cholesky	TRUE
VOM	DOCETAXEL	99.28	0.167918	23	F2_primary_v13_7phenotype_PSdrug_x_anyICI_ageHD_ns4_ageMissing_sex_region_yearFactor_NumDrugs_cancer	primary	983	43737	648	643	23	13701106	279624	43737	648	43089	643	23	620	625	42469	-0.971706	0.0408729	-0.393375	0.0145963	1.33984	0.217809	6.15145	TRUE	7	29	LLT_Cholesky	OK		3.81843	0.912942	1.76674	2.49164	5.85172	0.378437	0.674776	7.67765e-10	-20.9875	9.11477	2.14974e-08	-17.6553	7.66761	9.11477	7.66761	TRUE	56	Wald z; MPFR two-sided normal tail	Benjamini-Hochberg within phenotype	ICI-amplified	7669281	191004	28389	561	583	19	564	1.06946	0.23891	4.47639	2.9138	1.82431	4.65393	-11.7885	5.11967	-8.45628	3.67252	TRUE	TRUE	OK	LLT_Cholesky	TRUE
VOM	TRASTUZUMAB	99.16	0.182298	42	F2_primary_v13_7phenotype_PSdrug_x_anyICI_ageHD_ns4_ageMissing_sex_region_yearFactor_NumDrugs_cancer	primary	3121	30652	643	1121	42	13701106	279624	30652	643	30009	1121	42	1079	601	28930	-0.0183637	0.0316142	-0.382513	0.0146281	0.996906	0.165142	6.03667	TRUE	7	29	LLT_Cholesky	OK		2.70988	0.673234	1.32058	1.96057	3.74558	0.981804	0.682145	1.57325e-09	-20.2701	8.8032	2.93673e-08	-17.3434	7.53214	8.8032	7.53214	TRUE	56	Wald z; MPFR two-sided normal tail	Benjamini-Hochberg within phenotype	ICI-amplified	7669281	191004	16702	420	656	20	636	0.633089	0.235192	2.6918	1.88342	1.18782	2.98636	-4.94671	2.14833	-2.86727	1.24524	FALSE	TRUE	OK	LLT_Cholesky	TRUE
VOM	GABAPENTIN	100	0.117032	11	F2_primary_v13_7phenotype_PSdrug_x_anyICI_ageHD_ns4_ageMissing_sex_region_yearFactor_NumDrugs_cancer	primary	1337	42470	95	804	11	13701106	279624	42470	95	42375	804	11	793	84	41582	-0.0794822	0.036058	-0.37903	0.0145777	1.73182	0.325271	5.32424	TRUE	7	29	LLT_Cholesky	OK		5.65092	1.0943	2.36934	2.98709	10.6903	0.923594	0.684525	1.01378e-07	-16.1044	6.99406	1.41929e-06	-13.4654	5.84793	6.99406	5.84793	TRUE	56	Wald z; MPFR two-sided normal tail	Benjamini-Hochberg within phenotype	ICI-amplified	7669281	191004	27235	68	560	6	554	1.42403	0.432243	3.29451	4.15382	1.78042	9.69109	-6.92192	3.00615	-4.68833	2.03611	TRUE	TRUE	OK	LLT_Cholesky	TRUE
VOM	DENOSUMAB	99.76	0.134563	9	F2_primary_v13_7phenotype_PSdrug_x_anyICI_ageHD_ns4_ageMissing_sex_region_yearFactor_NumDrugs_cancer	primary	888	123825	325	581	9	13701106	279624	123825	325	123500	581	9	572	316	122928	-1.3937	0.0420039	-0.380641	0.0145755	1.55528	0.342151	4.54558	TRUE	7	29	LLT_Cholesky	OK		4.73639	0.884672	2.22588	2.42219	9.26163	0.248154	0.683423	5.47834e-06	-12.1147	5.26135	6.13574e-05	-9.6988	4.21213	5.26135	4.21213	TRUE	56	Wald z; MPFR two-sided normal tail	Benjamini-Hochberg within phenotype	ICI-amplified	7669281	191004	69074	267	452	5	447	0.919438	0.455141	2.02012	2.50788	1.02776	6.11961	-3.13796	1.3628	-1.84892	0.802976	FALSE	TRUE	OK	LLT_Cholesky	TRUE
VOM	FENTANYL	99.88	0.124656	8	F2_primary_v13_7phenotype_PSdrug_x_anyICI_ageHD_ns4_ageMissing_sex_region_yearFactor_NumDrugs_cancer	primary	1216	36425	57	746	8	13701106	279624	36425	57	36368	746	8	738	49	35630	0.101	0.0374145	-0.378539	0.0145741	1.67537	0.389489	4.30145	TRUE	7	29	LLT_Cholesky	OK		5.34075	0.911981	2.43875	2.48925	11.4587	1.10628	0.684861	1.69687e-05	-10.9841	4.77035	0.000158374	-8.75055	3.80032	4.77035	3.80032	TRUE	56	Wald z; MPFR two-sided normal tail	Benjamini-Hochberg within phenotype	ICI-amplified	7669281	191004	21454	42	490	4	486	1.19439	0.532344	2.24365	3.30156	1.16302	9.37241	-3.6947	1.60459	-2.06724	0.897791	FALSE	TRUE	OK	LLT_Cholesky	TRUE
VOM	OXYCODONE	99.8	0.103652	8	F2_primary_v13_7phenotype_PSdrug_x_anyICI_ageHD_ns4_ageMissing_sex_region_yearFactor_NumDrugs_cancer	primary	2259	163381	69	1904	8	13701106	279624	163381	69	163312	1904	8	1896	61	161416	-0.167376	0.0234502	-0.378281	0.014574	1.62461	0.381409	4.25948	TRUE	7	29	LLT_Cholesky	OK		5.07642	0.877058	2.37215	2.40382	10.7205	0.845881	0.685038	2.04899e-05	-10.7956	4.68846	0.000163919	-8.71614	3.78537	4.68846	3.78537	TRUE	56	Wald z; MPFR two-sided normal tail	Benjamini-Hochberg within phenotype	ICI-amplified	7669281	191004	20721	57	881	7	874	0.892698	0.409733	2.17873	2.44171	1.09378	5.45078	-3.52841	1.53237	-1.98796	0.863362	FALSE	TRUE	OK	LLT_Cholesky	TRUE
VOM	FILGRASTIM	98.52	0.156215	8	F2_primary_v13_7phenotype_PSdrug_x_anyICI_ageHD_ns4_ageMissing_sex_region_yearFactor_NumDrugs_cancer	primary	1248	9629	62	277	8	13701106	279624	9629	62	9567	277	8	269	54	9298	0.112474	0.0624024	-0.378171	0.0145749	1.32841	0.391901	3.38965	TRUE	7	29	LLT_Cholesky	OK		3.77504	0.560297	2.09652	1.75119	8.13783	1.11904	0.685113	0.00069981	-7.2647	3.15502	0.00489867	-5.31879	2.30992	3.15502	2.30992	TRUE	56	Wald z; MPFR two-sided normal tail	Benjamini-Hochberg within phenotype	ICI-amplified	7669281	191004	5374	54	135	7	128	1.70044	0.422789	4.02196	5.47635	2.39118	12.5421	-9.75998	4.23871	-7.12092	3.09258	TRUE	TRUE	OK	LLT_Cholesky	TRUE
VOM	SODIUM CHLORIDE	93.94	0.19418	6	F2_primary_v13_7phenotype_PSdrug_x_anyICI_ageHD_ns4_ageMissing_sex_region_yearFactor_NumDrugs_cancer	primary	2803	70908	45	2027	6	13701106	279624	70908	45	70863	2027	6	2021	39	68842	0.390147	0.0229423	-0.37648	0.0145714	1.4194	0.450044	3.15391	TRUE	7	29	LLT_Cholesky	OK		4.13463	0.537328	2.30147	1.71143	9.98884	1.4772	0.686273	0.00161099	-6.4309	2.79291	0.010024	-4.60278	1.99896	2.79291	1.99896	TRUE	56	Wald z; MPFR two-sided normal tail	Benjamini-Hochberg within phenotype	ICI-amplified	7669281	191004	32868	30	1281	6	1275	1.67514	0.468955	3.57206	5.33953	2.12975	13.3868	-7.94571	3.45078	-5.5298	2.40156	TRUE	TRUE	OK	LLT_Cholesky	TRUE
VOM	PACLITAXEL	100	0.146815	75	F2_primary_v13_7phenotype_PSdrug_x_anyICI_ageHD_ns4_ageMissing_sex_region_yearFactor_NumDrugs_cancer	primary	2270	25095	3482	873	75	13701106	279624	25095	3482	21613	873	75	798	3407	20815	-0.00115674	0.0365165	-0.371555	0.0146667	-0.347959	0.12349	-2.81772	TRUE	7	29	LLT_Cholesky	OK		0.706128	-0.589994	-0.105924	0.554331	0.899493	0.998844	0.689661	0.00483658	-5.33155	2.31546	0.0270849	-3.60878	1.56727	2.31546	1.56727	TRUE	56	Wald z; MPFR two-sided normal tail	Benjamini-Hochberg within phenotype	ICI-attenuated	7669281	191004	20247	3129	732	56	676	-0.58843	0.141777	-4.15039	0.555198	0.420501	0.733042	-10.3132	4.47898	-7.38649	3.20791	TRUE	TRUE	OK	LLT_Cholesky	TRUE
VOM	GEMCITABINE	0.02	1.57114	61	F2_primary_v13_7phenotype_PSdrug_x_anyICI_ageHD_ns4_ageMissing_sex_region_yearFactor_NumDrugs_cancer	primary	1372	16872	1644	586	61	13701106	279624	16872	1644	15228	586	61	525	1583	14703	0.0455374	0.0448299	-0.3809	0.0146456	0.382445	0.139395	2.7436	TRUE	7	29	LLT_Cholesky	OK		1.46586	0.109235	0.655655	1.11542	1.9264	1.04659	0.683247	0.00607699	-5.10325	2.21631	0.0309374	-3.47579	1.50952	2.21631	1.50952	TRUE	56	Wald z; MPFR two-sided normal tail	Benjamini-Hochberg within phenotype	ICI-amplified	7669281	191004	12823	1318	498	41	457	0.00517926	0.167215	0.0309736	1.00519	0.724295	1.39503	-0.0250198	0.010866	-0.0124233	0.00539538	FALSE	TRUE	OK	LLT_Cholesky	TRUE
VOM	ESOMEPRAZOLE	33.46	0.457423	5	F2_primary_v13_7phenotype_PSdrug_x_anyICI_ageHD_ns4_ageMissing_sex_region_yearFactor_NumDrugs_cancer	primary	1132	35563	112	675	5	13701106	279624	35563	112	35451	675	5	670	107	34781	-0.648057	0.0406709	-0.378187	0.0145717	1.21705	0.461493	2.6372	TRUE	7	29	LLT_Cholesky	OK		3.37721	0.312541	2.12156	1.36689	8.34415	0.523061	0.685102	0.00835926	-4.78439	2.07783	0.0390099	-3.24394	1.40883	2.07783	1.40883	TRUE	56	Wald z; MPFR two-sided normal tail	Benjamini-Hochberg within phenotype	ICI-amplified	7669281	191004	19900	90	469	4	465	1.30178	0.515407	2.52573	3.67584	1.33857	10.0942	-4.46145	1.93758	-2.51554	1.09248	FALSE	TRUE	OK	LLT_Cholesky	TRUE
VOM	AMLODIPINE	87.12	0.228316	10	F2_primary_v13_7phenotype_PSdrug_x_anyICI_ageHD_ns4_ageMissing_sex_region_yearFactor_NumDrugs_cancer	primary	164	40563	147	1017	10	13701106	279624	40563	147	40416	1017	10	1007	137	39409	0.137525	0.0321861	-0.378244	0.0145767	0.84317	0.332724	2.53415	TRUE	7	29	LLT_Cholesky	OK		2.32372	0.191044	1.4953	1.21051	4.46066	1.14743	0.685063	0.0112722	-4.48542	1.94799	0.0485571	-3.02501	1.31375	1.94799	1.31375	TRUE	56	Wald z; MPFR two-sided normal tail	Benjamini-Hochberg within phenotype	ICI-amplified	7669281	191004	28283	121	782	7	775	0.670249	0.394265	1.69999	1.95472	0.902581	4.23336	-2.41764	1.04997	-1.43681	0.623998	FALSE	TRUE	OK	LLT_Cholesky	TRUE
VOM	CETUXIMAB				F2_primary_v13_7phenotype_PSdrug_x_anyICI_ageHD_ns4_ageMissing_sex_region_yearFactor_NumDrugs_cancer	primary	622	7922	145	202	7	13701106	279624	7922	145	7777	202	7	195	138	7582	-0.185551	0.0728554	-0.378739	0.0145753	0.939681	0.395956	2.3732	TRUE	7	29	LLT_Cholesky	OK		2.55916	0.163622	1.71574	1.17777	5.56079	0.830647	0.684724	0.0176349	-4.03788	1.75363	0.0615376	-2.78811	1.21086	1.75363	1.21086	FALSE	56	Wald z; MPFR two-sided normal tail	Benjamini-Hochberg within phenotype	Not FDR-significant	7669281	191004	5803	135	182	7	175	0.839494	0.397545	2.1117	2.3152	1.06218	5.04636	-3.36066	1.45952	-1.97436	0.857456	FALSE	TRUE	OK	LLT_Cholesky	TRUE
VOM	MORPHINE				F2_primary_v13_7phenotype_PSdrug_x_anyICI_ageHD_ns4_ageMissing_sex_region_yearFactor_NumDrugs_cancer	primary	2053	24722	53	1133	8	13701106	279624	24722	53	24669	1133	8	1125	45	23544	0.913236	0.0308429	-0.377984	0.0145741	0.925904	0.393571	2.35257	TRUE	7	29	LLT_Cholesky	OK		2.52415	0.154519	1.69729	1.1671	5.45912	2.49237	0.685241	0.0186441	-3.98223	1.72946	0.0615376	-2.78811	1.21086	1.72946	1.21086	FALSE	56	Wald z; MPFR two-sided normal tail	Benjamini-Hochberg within phenotype	Not FDR-significant	7669281	191004	14139	41	806	7	799	1.01786	0.425365	2.39292	2.76727	1.20221	6.36976	-4.09144	1.77689	-2.26332	0.982946	FALSE	TRUE	OK	LLT_Cholesky	TRUE
VOM	LEUCOVORIN				F2_primary_v13_7phenotype_PSdrug_x_anyICI_ageHD_ns4_ageMissing_sex_region_yearFactor_NumDrugs_cancer	primary	1739	2940	201	148	14	13701106	279624	2940	201	2739	148	14	134	187	2605	0.366956	0.089147	-0.378392	0.0145826	0.688678	0.292826	2.35184	TRUE	7	29	LLT_Cholesky	OK		1.99108	0.11475	1.26261	1.12159	3.53462	1.44333	0.684962	0.0186811	-3.98025	1.7286	0.0615376	-2.78811	1.21086	1.7286	1.21086	FALSE	56	Wald z; MPFR two-sided normal tail	Benjamini-Hochberg within phenotype	Not FDR-significant	7669281	191004	2323	188	132	11	121	0.369567	0.326318	1.13253	1.44711	0.763376	2.74324	-1.35709	0.589375	-0.732932	0.318308	FALSE	TRUE	OK	LLT_Cholesky	TRUE
VOM	ACETAMINOPHEN				F2_primary_v13_7phenotype_PSdrug_x_anyICI_ageHD_ns4_ageMissing_sex_region_yearFactor_NumDrugs_cancer	primary	31	155548	193	3965	15	13701106	279624	155548	193	155355	3965	15	3950	178	151405	0.414764	0.0164392	-0.37898	0.0145828	0.64948	0.271643	2.39093	TRUE	7	29	LLT_Cholesky	OK		1.91454	0.117069	1.18189	1.1242	3.26053	1.51401	0.684559	0.0168057	-4.08604	1.77454	0.0615376	-2.78811	1.21086	1.77454	1.21086	FALSE	56	Wald z; MPFR two-sided normal tail	Benjamini-Hochberg within phenotype	Not FDR-significant	7669281	191004	51359	151	2783	8	2775	-0.164245	0.365552	-0.449306	0.848534	0.414487	1.73711	-0.425855	0.184947	-0.207166	0.0899712	FALSE	TRUE	OK	LLT_Cholesky	FALSE
VOM	AXITINIB				F2_primary_v13_7phenotype_PSdrug_x_anyICI_ageHD_ns4_ageMissing_sex_region_yearFactor_NumDrugs_cancer	primary	277	12123	2557	343	75	13701106	279624	12123	2557	9566	343	75	268	2482	9298	0.108153	0.0622945	-0.381742	0.0146609	0.308951	0.133827	2.30858	TRUE	7	29	LLT_Cholesky	OK		1.362	0.046654	0.571247	1.04776	1.77047	1.11422	0.682671	0.020967	-3.8648	1.67846	0.0652307	-2.72982	1.18555	1.67846	1.18555	FALSE	56	Wald z; MPFR two-sided normal tail	Benjamini-Hochberg within phenotype	Not FDR-significant	7669281	191004	10123	2143	333	72	261	0.234212	0.136835	1.71164	1.26391	0.966591	1.65269	-2.44227	1.06066	-1.43681	0.623998	FALSE	TRUE	OK	LLT_Cholesky	TRUE
VOM	DEXAMETHASONE				F2_primary_v13_7phenotype_PSdrug_x_anyICI_ageHD_ns4_ageMissing_sex_region_yearFactor_NumDrugs_cancer	primary	905	38778	296	557	9	13701106	279624	38778	296	38482	557	9	548	287	37934	-0.787531	0.0433054	-0.385833	0.0145796	0.782431	0.344499	2.27121	TRUE	7	29	LLT_Cholesky	OK		2.18678	0.107226	1.45764	1.11319	4.2958	0.454967	0.679884	0.023134	-3.76645	1.63575	0.0681844	-2.68554	1.16631	1.63575	1.16631	FALSE	56	Wald z; MPFR two-sided normal tail	Benjamini-Hochberg within phenotype	Not FDR-significant	7669281	191004	28336	257	448	5	443	0.304861	0.457074	0.666983	1.35644	0.55378	3.32247	-0.683627	0.296895	-0.245412	0.106581	FALSE	TRUE	OK	LLT_Cholesky	TRUE
VOM	ERIBULIN				F2_primary_v13_7phenotype_PSdrug_x_anyICI_ageHD_ns4_ageMissing_sex_region_yearFactor_NumDrugs_cancer	primary	1116	3209	196	76	8	13701106	279624	3209	196	3013	76	8	68	188	2945	-0.558923	0.123018	-0.378761	0.0145757	0.810778	0.383003	2.1169	TRUE	7	29	LLT_Cholesky	OK		2.24966	0.0601065	1.56145	1.06195	4.76573	0.571825	0.684709	0.0342684	-3.37353	1.46511	0.0949725	-2.35417	1.0224	1.46511	1.0224	FALSE	56	Wald z; MPFR two-sided normal tail	Benjamini-Hochberg within phenotype	Not FDR-significant	7669281	191004	2703	194	66	8	58	0.826809	0.386456	2.13947	2.28601	1.07183	4.87562	-3.42966	1.48948	-1.97436	0.857456	FALSE	TRUE	OK	LLT_Cholesky	TRUE
VOM	NIRAPARIB				F2_primary_v13_7phenotype_PSdrug_x_anyICI_ageHD_ns4_ageMissing_sex_region_yearFactor_NumDrugs_cancer	primary	2141	21134	302	1981	21	13701106	279624	21134	302	20832	1981	21	1960	281	18872	1.45467	0.0243995	-0.357077	0.0146082	-0.484509	0.230576	-2.1013	TRUE	7	29	LLT_Cholesky	OK		0.616	-0.936429	-0.0325885	0.392025	0.967937	4.28306	0.699719	0.0356147	-3.335	1.44837	0.0949725	-2.35417	1.0224	1.44837	1.0224	FALSE	56	Wald z; MPFR two-sided normal tail	Benjamini-Hochberg within phenotype	Not FDR-significant	7669281	191004	5902	209	750	15	735	-0.637133	0.273832	-2.32673	0.528807	0.309179	0.904447	-3.91304	1.69941	-2.19027	0.951222	FALSE	TRUE	OK	LLT_Cholesky	TRUE
VOM	IBRUTINIB				F2_primary_v13_7phenotype_PSdrug_x_anyICI_ageHD_ns4_ageMissing_sex_region_yearFactor_NumDrugs_cancer	primary	1518	64554	122	875	5	13701106	279624	64554	122	64432	875	5	870	117	63562	-0.473185	0.0344582	-0.384507	0.0145751	0.95082	0.466638	2.03759	TRUE	7	29	LLT_Cholesky	OK		2.58783	0.0362256	1.86541	1.03689	6.45861	0.623015	0.680786	0.0415905	-3.17988	1.38101	0.105867	-2.24558	0.975241	1.38101	0.975241	FALSE	56	Wald z; MPFR two-sided normal tail	Benjamini-Hochberg within phenotype	Not FDR-significant	7669281	191004	29235	95	559	4	555	0.728304	0.52142	1.39677	2.07156	0.74553	5.75614	-1.81718	0.789193	-1.08767	0.472369	FALSE	TRUE	OK	LLT_Cholesky	TRUE
VOM	AFATINIB				F2_primary_v13_7phenotype_PSdrug_x_anyICI_ageHD_ns4_ageMissing_sex_region_yearFactor_NumDrugs_cancer	primary	64	4633	53	257	5	13701106	279624	4633	53	4580	257	5	252	48	4328	0.654144	0.0653757	-0.375856	0.014573	0.82814	0.478721	1.7299	TRUE	7	29	LLT_Cholesky	OK		2.28906	-0.110136	1.76642	0.895713	5.84984	1.92349	0.686701	0.0836479	-2.48114	1.07755	0.197594	-1.62154	0.704227	1.07755	0.704227	FALSE	56	Wald z; MPFR two-sided normal tail	Benjamini-Hochberg within phenotype	Not FDR-significant	7669281	191004	3054	44	221	5	216	0.761154	0.483923	1.57288	2.14074	0.82918	5.52689	-2.15635	0.936493	-1.2665	0.550033	FALSE	TRUE	OK	LLT_Cholesky	TRUE
VOM	SACITUZUMAB GOVITECAN				F2_primary_v13_7phenotype_PSdrug_x_anyICI_ageHD_ns4_ageMissing_sex_region_yearFactor_NumDrugs_cancer	primary	2711	4963	168	147	8	13701106	279624	4963	168	4795	147	8	139	160	4656	-0.152908	0.0864466	-0.378317	0.0145757	0.647273	0.375418	1.72414	TRUE	7	29	LLT_Cholesky	OK		1.91032	-0.0885336	1.38308	0.915272	3.98716	0.858209	0.685013	0.084683	-2.46884	1.0722	0.197594	-1.62154	0.704227	1.0722	0.704227	FALSE	56	Wald z; MPFR two-sided normal tail	Benjamini-Hochberg within phenotype	Not FDR-significant	7669281	191004	2649	98	104	5	99	0.49744	0.473633	1.05026	1.64451	0.649947	4.16095	-1.22555	0.532248	-0.634182	0.275422	FALSE	TRUE	OK	LLT_Cholesky	TRUE
VOM	EVEROLIMUS				F2_primary_v13_7phenotype_PSdrug_x_anyICI_ageHD_ns4_ageMissing_sex_region_yearFactor_NumDrugs_cancer	primary	1181	25418	115	925	7	13701106	279624	25418	115	25303	925	7	918	108	24385	0.383604	0.0339971	-0.375293	0.0145764	0.670658	0.393641	1.70373	TRUE	7	29	LLT_Cholesky	OK		1.95552	-0.100865	1.44218	0.904055	4.22991	1.46756	0.687088	0.0884318	-2.42552	1.05339	0.198087	-1.61905	0.703144	1.05339	0.703144	FALSE	56	Wald z; MPFR two-sided normal tail	Benjamini-Hochberg within phenotype	Not FDR-significant	7669281	191004	13104	79	577	6	571	0.80614	0.428492	1.88134	2.23925	0.966872	5.18604	-2.81465	1.22239	-1.67967	0.729472	FALSE	TRUE	OK	LLT_Cholesky	TRUE
VOM	CYCLOPHOSPHAMIDE				F2_primary_v13_7phenotype_PSdrug_x_anyICI_ageHD_ns4_ageMissing_sex_region_yearFactor_NumDrugs_cancer	primary	809	16157	321	830	10	13701106	279624	16157	321	15836	830	10	820	311	15016	0.329041	0.036437	-0.373526	0.0145833	-0.448431	0.325025	-1.37968	TRUE	7	29	LLT_Cholesky	OK		0.638629	-1.08547	0.188607	0.337743	1.20757	1.38963	0.688303	0.167685	-1.78567	0.775506	0.347791	-1.05615	0.458682	0.775506	0.458682	FALSE	56	Wald z; MPFR two-sided normal tail	Benjamini-Hochberg within phenotype	Not FDR-significant	7669281	191004	12321	278	769	8	761	-0.726266	0.362245	-2.0049	0.483712	0.237817	0.983853	-3.10168	1.34704	-1.84892	0.802976	FALSE	TRUE	OK	LLT_Cholesky	TRUE
VOM	DOXORUBICIN				F2_primary_v13_7phenotype_PSdrug_x_anyICI_ageHD_ns4_ageMissing_sex_region_yearFactor_NumDrugs_cancer	primary	1007	23693	501	610	14	13701106	279624	23693	501	23192	610	14	596	487	22596	-0.444719	0.041892	-0.382681	0.0145882	0.380949	0.275236	1.38408	TRUE	7	29	LLT_Cholesky	OK		1.46367	-0.158503	0.920401	0.853421	2.5103	0.641005	0.68203	0.166333	-1.79376	0.779022	0.347791	-1.05615	0.458682	0.779022	0.458682	FALSE	56	Wald z; MPFR two-sided normal tail	Benjamini-Hochberg within phenotype	Not FDR-significant	7669281	191004	17592	425	403	9	394	0.213991	0.341579	0.626475	1.23861	0.634136	2.41929	-0.632987	0.274903	-0.245412	0.106581	FALSE	TRUE	OK	LLT_Cholesky	TRUE
VOM	OLAPARIB				F2_primary_v13_7phenotype_PSdrug_x_anyICI_ageHD_ns4_ageMissing_sex_region_yearFactor_NumDrugs_cancer	primary	2197	16479	220	501	10	13701106	279624	16479	220	16259	501	10	491	210	15768	0.125788	0.0462082	-0.377106	0.0145818	0.425148	0.328976	1.29234	TRUE	7	29	LLT_Cholesky	OK		1.52982	-0.219633	1.06993	0.802813	2.91517	1.13404	0.685843	0.19624	-1.62842	0.707212	0.39248	-0.935269	0.406182	0.707212	0.406182	FALSE	56	Wald z; MPFR two-sided normal tail	Benjamini-Hochberg within phenotype	Not FDR-significant	7669281	191004	7482	165	288	10	278	0.577261	0.333929	1.7287	1.78115	0.92568	3.42722	-2.47857	1.07643	-1.43681	0.623998	FALSE	TRUE	OK	LLT_Cholesky	TRUE
VOM	RITUXIMAB				F2_primary_v13_7phenotype_PSdrug_x_anyICI_ageHD_ns4_ageMissing_sex_region_yearFactor_NumDrugs_cancer	primary	2671	89147	335	2167	5	13701106	279624	89147	335	88812	2167	5	2162	330	86650	-0.0116556	0.0220699	-0.376833	0.0145762	-0.554967	0.45325	-1.22442	TRUE	7	29	LLT_Cholesky	OK		0.574091	-1.44332	0.333387	0.236142	1.39569	0.988412	0.68603	0.220795	-1.51052	0.65601	0.426364	-0.852463	0.37022	0.65601	0.37022	FALSE	56	Wald z; MPFR two-sided normal tail	Benjamini-Hochberg within phenotype	Not FDR-significant	7669281	191004	42327	167	1057	1	1056	-1.49128	1.00427	-1.48495	0.225083	0.031442	1.6113	-1.98372	0.861517	-1.17724	0.511269	FALSE	TRUE	OK	LLT_Cholesky	TRUE
VOM	CISPLATIN				F2_primary_v13_7phenotype_PSdrug_x_anyICI_ageHD_ns4_ageMissing_sex_region_yearFactor_NumDrugs_cancer	primary	680	10757	814	637	30	13701106	279624	10757	814	9943	637	30	607	784	9336	0.627307	0.0423852	-0.374454	0.0146073	-0.218238	0.191862	-1.13747	TRUE	7	29	LLT_Cholesky	OK		0.803934	-0.59428	0.157805	0.55196	1.17094	1.87256	0.687665	0.255341	-1.36516	0.59288	0.463228	-0.769536	0.334205	0.59288	0.334205	FALSE	56	Wald z; MPFR two-sided normal tail	Benjamini-Hochberg within phenotype	Not FDR-significant	7669281	191004	8450	706	535	29	506	-0.15301	0.196389	-0.779118	0.858121	0.583958	1.261	-0.830319	0.360603	-0.331328	0.143894	FALSE	TRUE	OK	LLT_Cholesky	TRUE
VOM	CARBOPLATIN				F2_primary_v13_7phenotype_PSdrug_x_anyICI_ageHD_ns4_ageMissing_sex_region_yearFactor_NumDrugs_cancer	primary	547	35954	10150	1369	337	13701106	279624	35954	10150	25804	1369	337	1032	9813	24772	0.0785737	0.0322381	-0.384931	0.0150081	0.0748453	0.0659506	1.13487	TRUE	7	29	LLT_Cholesky	OK		1.07772	-0.0544154	0.204106	0.947039	1.22643	1.08174	0.680498	0.25643	-1.3609	0.591032	0.463228	-0.769536	0.334205	0.591032	0.334205	FALSE	56	Wald z; MPFR two-sided normal tail	Benjamini-Hochberg within phenotype	Not FDR-significant	7669281	191004	28184	8848	1189	304	885	0.00108596	0.070177	0.0154746	1.00109	0.872443	1.1487	-0.0124233	0.00539538	-0.0124233	0.00539538	FALSE	TRUE	OK	LLT_Cholesky	TRUE
VOM	BINIMETINIB				F2_primary_v13_7phenotype_PSdrug_x_anyICI_ageHD_ns4_ageMissing_sex_region_yearFactor_NumDrugs_cancer	primary	382	3132	116	191	9	13701106	279624	3132	116	3016	191	9	182	107	2834	0.897983	0.0770952	-0.376991	0.0145769	0.391457	0.359088	1.09014	TRUE	7	29	LLT_Cholesky	OK		1.47913	-0.312343	1.09526	0.731731	2.98995	2.45465	0.685922	0.275651	-1.28862	0.559641	0.470513	-0.753932	0.327428	0.559641	0.327428	FALSE	56	Wald z; MPFR two-sided normal tail	Benjamini-Hochberg within phenotype	Not FDR-significant	7669281	191004	1171	79	56	5	51	0.492119	0.487473	1.00953	1.63578	0.629198	4.25267	-1.16245	0.504844	-0.602832	0.261806	FALSE	TRUE	OK	LLT_Cholesky	TRUE
VOM	DABRAFENIB				F2_primary_v13_7phenotype_PSdrug_x_anyICI_ageHD_ns4_ageMissing_sex_region_yearFactor_NumDrugs_cancer	primary	826	11723	314	539	19	13701106	279624	11723	314	11409	539	19	520	295	10889	0.585511	0.0453297	-0.375663	0.0145925	0.264343	0.243302	1.08648	TRUE	7	29	LLT_Cholesky	OK		1.30257	-0.21252	0.741206	0.808544	2.09846	1.79591	0.686834	0.277267	-1.28278	0.557102	0.470513	-0.753932	0.327428	0.557102	0.327428	FALSE	56	Wald z; MPFR two-sided normal tail	Benjamini-Hochberg within phenotype	Not FDR-significant	7669281	191004	6016	250	330	15	315	0.137386	0.274735	0.500068	1.14727	0.669593	1.96572	-0.482842	0.209696	-0.218691	0.0949762	FALSE	TRUE	OK	LLT_Cholesky	TRUE
VOM	BRENTUXIMAB VEDOTIN				F2_primary_v13_7phenotype_PSdrug_x_anyICI_ageHD_ns4_ageMissing_sex_region_yearFactor_NumDrugs_cancer	primary	427	6563	244	175	9	13701106	279624	6563	244	6319	175	9	166	235	6153	-0.16508	0.0790944	-0.378166	0.0145775	0.366663	0.351457	1.04326	TRUE	7	29	LLT_Cholesky	OK		1.44291	-0.322181	1.05551	0.724567	2.87343	0.847826	0.685117	0.296826	-1.21461	0.527498	0.488889	-0.715619	0.310789	0.527498	0.310789	FALSE	56	Wald z; MPFR two-sided normal tail	Benjamini-Hochberg within phenotype	Not FDR-significant	7669281	191004	3761	205	124	8	116	0.267331	0.375635	0.711676	1.30647	0.62569	2.72798	-0.74094	0.321786	-0.270937	0.117666	FALSE	TRUE	OK	LLT_Cholesky	TRUE
VOM	FLUOROURACIL				F2_primary_v13_7phenotype_PSdrug_x_anyICI_ageHD_ns4_ageMissing_sex_region_yearFactor_NumDrugs_cancer	primary	1286	13551	659	704	31	13701106	279624	13551	659	12892	704	31	673	628	12219	0.5236	0.0400392	-0.375836	0.0146084	0.177279	0.189837	0.93385	TRUE	7	29	LLT_Cholesky	OK		1.19396	-0.194795	0.549353	0.823004	1.73213	1.68809	0.686715	0.350381	-1.04873	0.455459	0.56061	-0.57873	0.251339	0.455459	0.251339	FALSE	56	Wald z; MPFR two-sided normal tail	Benjamini-Hochberg within phenotype	Not FDR-significant	7669281	191004	10993	600	630	27	603	0.0465368	0.202969	0.229281	1.04764	0.70379	1.55947	-0.200098	0.0869013	-0.07374	0.0320249	FALSE	TRUE	OK	LLT_Cholesky	TRUE
VOM	ETOPOSIDE				F2_primary_v13_7phenotype_PSdrug_x_anyICI_ageHD_ns4_ageMissing_sex_region_yearFactor_NumDrugs_cancer	primary	1168	9346	451	213	10	13701106	279624	9346	451	8895	213	10	203	441	8692	-0.583098	0.0714703	-0.379141	0.0145786	0.298866	0.329104	0.908119	TRUE	7	29	LLT_Cholesky	OK		1.34833	-0.346166	0.943897	0.707395	2.56998	0.558166	0.684449	0.363815	-1.01111	0.439119	0.565935	-0.569277	0.247234	0.439119	0.247234	FALSE	56	Wald z; MPFR two-sided normal tail	Benjamini-Hochberg within phenotype	Not FDR-significant	7669281	191004	7577	414	194	9	185	0.195989	0.346693	0.565311	1.21651	0.616611	2.40006	-0.558857	0.242708	-0.245412	0.106581	FALSE	TRUE	OK	LLT_Cholesky	TRUE
VOM	ENFORTUMAB VEDOTIN				F2_primary_v13_7phenotype_PSdrug_x_anyICI_ageHD_ns4_ageMissing_sex_region_yearFactor_NumDrugs_cancer	primary	1083	4784	1824	119	44	13701106	279624	4784	1824	2960	119	44	75	1780	2885	0.136086	0.117457	-0.379297	0.0146192	0.170169	0.193363	0.88005	TRUE	7	29	LLT_Cholesky	OK		1.18551	-0.208816	0.549154	0.811545	1.73179	1.14578	0.684342	0.378832	-0.970662	0.421553	0.570585	-0.561093	0.243679	0.421553	0.243679	FALSE	56	Wald z; MPFR two-sided normal tail	Benjamini-Hochberg within phenotype	Not FDR-significant	7669281	191004	3555	1517	108	42	66	0.0817441	0.20166	0.405356	1.08518	0.730883	1.61122	-0.378022	0.164173	-0.181312	0.0787426	FALSE	TRUE	OK	LLT_Cholesky	TRUE
VOM	BEVACIZUMAB				F2_primary_v13_7phenotype_PSdrug_x_anyICI_ageHD_ns4_ageMissing_sex_region_yearFactor_NumDrugs_cancer	primary	368	44007	5816	1392	166	13701106	279624	44007	5816	38191	1392	166	1226	5650	36965	0.227814	0.0294341	-0.381677	0.0147796	0.0740875	0.0856763	0.864737	TRUE	7	29	LLT_Cholesky	OK		1.0769	-0.093835	0.24201	0.910433	1.27381	1.25585	0.682716	0.387183	-0.948858	0.412084	0.570585	-0.561093	0.243679	0.412084	0.243679	FALSE	56	Wald z; MPFR two-sided normal tail	Benjamini-Hochberg within phenotype	Not FDR-significant	7669281	191004	23685	3563	652	62	590	-0.259407	0.136222	-1.9043	0.771509	0.590729	1.00761	-2.86696	1.2451	-1.67967	0.729472	FALSE	TRUE	OK	LLT_Cholesky	FALSE
VOM	TRASTUZUMAB DERUXTECAN				F2_primary_v13_7phenotype_PSdrug_x_anyICI_ageHD_ns4_ageMissing_sex_region_yearFactor_NumDrugs_cancer	primary	3122	10172	82	519	5	13701106	279624	10172	82	10090	519	5	514	77	9576	0.564428	0.0458769	-0.373825	0.0145758	0.379839	0.469718	0.808654	TRUE	7	29	LLT_Cholesky	OK		1.46205	-0.540791	1.30047	0.582287	3.67102	1.75844	0.688097	0.418714	-0.870566	0.378082	0.601231	-0.508776	0.220959	0.378082	0.220959	FALSE	56	Wald z; MPFR two-sided normal tail	Benjamini-Hochberg within phenotype	Not FDR-significant	7669281	191004	4579	68	244	5	239	0.712199	0.475364	1.49822	2.03847	0.802922	5.17529	-2.00934	0.872647	-1.17724	0.511269	FALSE	TRUE	OK	LLT_Cholesky	TRUE
VOM	PREDNISOLONE				F2_primary_v13_7phenotype_PSdrug_x_anyICI_ageHD_ns4_ageMissing_sex_region_yearFactor_NumDrugs_cancer	primary	2510	26393	540	376	5	13701106	279624	26393	540	25853	376	5	371	535	25482	-0.6279	0.0525841	-0.378459	0.0145721	-0.321693	0.453221	-0.709793	TRUE	7	29	LLT_Cholesky	OK		0.72492	-1.20999	0.566604	0.2982	1.76227	0.533712	0.684916	0.477833	-0.738495	0.320724	0.668966	-0.402023	0.174596	0.320724	0.174596	FALSE	56	Wald z; MPFR two-sided normal tail	Benjamini-Hochberg within phenotype	Not FDR-significant	7669281	191004	20292	475	298	3	295	-0.676873	0.58272	-1.16158	0.508204	0.162191	1.59239	-1.40483	0.610111	-0.732932	0.318308	FALSE	TRUE	OK	LLT_Cholesky	TRUE
VOM	TALIMOGENE LAHERPAREPVEC				F2_primary_v13_7phenotype_PSdrug_x_anyICI_ageHD_ns4_ageMissing_sex_region_yearFactor_NumDrugs_cancer	primary	2922	1402	245	31	7	13701106	279624	1402	245	1157	31	7	24	238	1133	-0.0856583	0.206962	-0.377606	0.0145734	0.292309	0.437637	0.667926	TRUE	7	29	LLT_Cholesky	OK		1.33952	-0.565443	1.15006	0.568108	3.15839	0.917908	0.6855	0.504181	-0.684821	0.297414	0.670266	-0.40008	0.173753	0.297414	0.173753	FALSE	56	Wald z; MPFR two-sided normal tail	Benjamini-Hochberg within phenotype	Not FDR-significant	7669281	191004	605	172	14	3	11	-0.371978	0.659641	-0.56391	0.689369	0.189219	2.51154	-0.557192	0.241985	-0.245412	0.106581	FALSE	TRUE	OK	LLT_Cholesky	FALSE
VOM	IRINOTECAN				F2_primary_v13_7phenotype_PSdrug_x_anyICI_ageHD_ns4_ageMissing_sex_region_yearFactor_NumDrugs_cancer	primary	1629	9937	151	627	9	13701106	279624	9937	151	9786	627	9	618	142	9168	0.65184	0.0420638	-0.373047	0.0145816	0.229021	0.348868	0.656471	TRUE	7	29	LLT_Cholesky	OK		1.25737	-0.454747	0.912789	0.634609	2.49126	1.91907	0.688633	0.511521	-0.670366	0.291136	0.670266	-0.40008	0.173753	0.291136	0.173753	FALSE	56	Wald z; MPFR two-sided normal tail	Benjamini-Hochberg within phenotype	Not FDR-significant	7669281	191004	7424	133	536	6	530	-0.195288	0.422264	-0.462478	0.822598	0.359548	1.882	-0.440462	0.19129	-0.207166	0.0899712	FALSE	TRUE	OK	LLT_Cholesky	FALSE
VOM	ENCORAFENIB				F2_primary_v13_7phenotype_PSdrug_x_anyICI_ageHD_ns4_ageMissing_sex_region_yearFactor_NumDrugs_cancer	primary	1081	5476	209	225	9	13701106	279624	5476	209	5267	225	9	216	200	5051	0.341086	0.0699834	-0.37694	0.0145774	0.22762	0.349332	0.651585	TRUE	7	29	LLT_Cholesky	OK		1.25561	-0.457059	0.912298	0.633143	2.49004	1.40647	0.685957	0.514669	-0.664232	0.288472	0.670266	-0.40008	0.173753	0.288472	0.173753	FALSE	56	Wald z; MPFR two-sided normal tail	Benjamini-Hochberg within phenotype	Not FDR-significant	7669281	191004	4287	188	200	9	191	0.203075	0.351188	0.57825	1.22516	0.615548	2.43852	-0.574306	0.249418	-0.245412	0.106581	FALSE	TRUE	OK	LLT_Cholesky	TRUE
VOM	ERLOTINIB				F2_primary_v13_7phenotype_PSdrug_x_anyICI_ageHD_ns4_ageMissing_sex_region_yearFactor_NumDrugs_cancer	primary	1117	15173	138	499	6	13701106	279624	15173	138	15035	499	6	493	132	14542	0.138924	0.0462816	-0.376721	0.0145751	0.265849	0.441811	0.601725	TRUE	7	29	LLT_Cholesky	OK		1.30454	-0.600085	1.13178	0.548765	3.10118	1.14904	0.686107	0.547357	-0.602654	0.261729	0.696636	-0.361492	0.156994	0.261729	0.156994	FALSE	56	Wald z; MPFR two-sided normal tail	Benjamini-Hochberg within phenotype	Not FDR-significant	7669281	191004	7038	99	258	5	253	0.535106	0.464892	1.15103	1.70763	0.686557	4.24728	-1.38742	0.602549	-0.732932	0.318308	FALSE	TRUE	OK	LLT_Cholesky	TRUE
VOM	TEMOZOLOMIDE				F2_primary_v13_7phenotype_PSdrug_x_anyICI_ageHD_ns4_ageMissing_sex_region_yearFactor_NumDrugs_cancer	primary	2983	11636	167	371	5	13701106	279624	11636	167	11469	371	5	366	162	11103	0.0600787	0.0534865	-0.377238	0.0145738	0.233623	0.458854	0.509144	TRUE	7	29	LLT_Cholesky	OK		1.26317	-0.665715	1.13296	0.513906	3.10484	1.06192	0.685753	0.610651	-0.493229	0.214207	0.725662	-0.320671	0.139266	0.214207	0.139266	FALSE	56	Wald z; MPFR two-sided normal tail	Benjamini-Hochberg within phenotype	Not FDR-significant	7669281	191004	8904	137	301	5	296	0.362494	0.461385	0.785665	1.43691	0.581698	3.54945	-0.839183	0.364452	-0.331328	0.143894	FALSE	TRUE	OK	LLT_Cholesky	TRUE
VOM	PANTOPRAZOLE				F2_primary_v13_7phenotype_PSdrug_x_anyICI_ageHD_ns4_ageMissing_sex_region_yearFactor_NumDrugs_cancer	primary	2289	25654	188	700	6	13701106	279624	25654	188	25466	700	6	694	182	24772	0.0494139	0.0393724	-0.377522	0.0145719	0.200064	0.418083	0.478528	TRUE	7	29	LLT_Cholesky	OK		1.22148	-0.619363	1.01949	0.538287	2.77179	1.05066	0.685558	0.632275	-0.458432	0.199094	0.725662	-0.320671	0.139266	0.199094	0.139266	FALSE	56	Wald z; MPFR two-sided normal tail	Benjamini-Hochberg within phenotype	Not FDR-significant	7669281	191004	16812	172	559	6	553	0.245352	0.41934	0.585091	1.27807	0.56184	2.90735	-0.582525	0.252987	-0.245412	0.106581	FALSE	TRUE	OK	LLT_Cholesky	TRUE
VOM	VEMURAFENIB				F2_primary_v13_7phenotype_PSdrug_x_anyICI_ageHD_ns4_ageMissing_sex_region_yearFactor_NumDrugs_cancer	primary	3246	5491	212	212	10	13701106	279624	5491	212	5279	212	10	202	202	5077	0.349587	0.0722415	-0.377177	0.0145784	0.159873	0.334178	0.478405	TRUE	7	29	LLT_Cholesky	OK		1.17336	-0.495105	0.81485	0.609507	2.25884	1.41848	0.685794	0.632362	-0.458294	0.199034	0.725662	-0.320671	0.139266	0.199034	0.139266	FALSE	56	Wald z; MPFR two-sided normal tail	Benjamini-Hochberg within phenotype	Not FDR-significant	7669281	191004	2721	167	90	5	85	-0.0621997	0.469139	-0.132583	0.939695	0.374675	2.35678	-0.111464	0.0484083	-0.0333774	0.0144956	FALSE	TRUE	OK	LLT_Cholesky	FALSE
VOM	METFORMIN				F2_primary_v13_7phenotype_PSdrug_x_anyICI_ageHD_ns4_ageMissing_sex_region_yearFactor_NumDrugs_cancer	primary	1943	64107	164	2930	10	13701106	279624	64107	164	63943	2930	10	2920	154	61023	0.831709	0.0192766	-0.374651	0.0145769	0.156195	0.328994	0.474765	TRUE	7	29	LLT_Cholesky	OK		1.16905	-0.488621	0.80101	0.613472	2.22779	2.29724	0.687529	0.634954	-0.454202	0.197257	0.725662	-0.320671	0.139266	0.197257	0.139266	FALSE	56	Wald z; MPFR two-sided normal tail	Benjamini-Hochberg within phenotype	Not FDR-significant	7669281	191004	42443	130	2215	7	2208	-0.0264165	0.391155	-0.0675346	0.973929	0.452456	2.09642	-0.0553477	0.0240372	-0.0124233	0.00539538	FALSE	TRUE	OK	LLT_Cholesky	FALSE
VOM	PEMETREXED				F2_primary_v13_7phenotype_PSdrug_x_anyICI_ageHD_ns4_ageMissing_sex_region_yearFactor_NumDrugs_cancer	primary	2332	6711	3247	277	124	13701106	279624	6711	3247	3464	277	124	153	3123	3311	0.337786	0.0831931	-0.384175	0.0147199	0.0642214	0.124871	0.514302	TRUE	7	29	LLT_Cholesky	OK		1.06633	-0.180521	0.308964	0.834835	1.36201	1.40184	0.681012	0.607041	-0.49916	0.216782	0.725662	-0.320671	0.139266	0.216782	0.139266	FALSE	56	Wald z; MPFR two-sided normal tail	Benjamini-Hochberg within phenotype	Not FDR-significant	7669281	191004	5352	2690	260	119	141	0.0278515	0.129248	0.215488	1.02824	0.798141	1.32468	-0.187069	0.0812429	-0.07374	0.0320249	FALSE	TRUE	OK	LLT_Cholesky	TRUE
VOM	PAZOPANIB				F2_primary_v13_7phenotype_PSdrug_x_anyICI_ageHD_ns4_ageMissing_sex_region_yearFactor_NumDrugs_cancer	primary	2309	13921	146	635	6	13701106	279624	13921	146	13775	635	6	629	140	13146	0.625618	0.0412852	-0.373396	0.0145773	0.102295	0.420593	0.243217	TRUE	7	29	LLT_Cholesky	OK		1.10771	-0.722052	0.926643	0.485754	2.52601	1.8694	0.688393	0.807838	-0.213394	0.0926759	0.887037	-0.119868	0.0520581	0.0926759	0.0520581	FALSE	56	Wald z; MPFR two-sided normal tail	Benjamini-Hochberg within phenotype	Not FDR-significant	7669281	191004	7196	98	392	1	391	-1.44997	1.00734	-1.43941	0.234577	0.0325716	1.6894	-1.89689	0.823809	-1.12964	0.490595	FALSE	TRUE	OK	LLT_Cholesky	FALSE
VOM	TRAMETINIB				F2_primary_v13_7phenotype_PSdrug_x_anyICI_ageHD_ns4_ageMissing_sex_region_yearFactor_NumDrugs_cancer	primary	3116	9061	210	330	9	13701106	279624	9061	210	8851	330	9	321	201	8530	0.30516	0.0573499	-0.376617	0.0145782	0.0870056	0.347653	0.250265	TRUE	7	29	LLT_Cholesky	OK		1.0909	-0.594382	0.768393	0.551904	2.1563	1.35684	0.686179	0.802382	-0.22017	0.0956188	0.887037	-0.119868	0.0520581	0.0956188	0.0520581	FALSE	56	Wald z; MPFR two-sided normal tail	Benjamini-Hochberg within phenotype	Not FDR-significant	7669281	191004	4524	172	201	8	193	0.130058	0.371644	0.349953	1.13889	0.549718	2.35954	-0.31969	0.13884	-0.147266	0.063957	FALSE	TRUE	OK	LLT_Cholesky	TRUE
VOM	OXALIPLATIN				F2_primary_v13_7phenotype_PSdrug_x_anyICI_ageHD_ns4_ageMissing_sex_region_yearFactor_NumDrugs_cancer	primary	2246	23461	1382	1221	56	13701106	279624	23461	1382	22079	1221	56	1165	1326	20914	0.461619	0.0306118	-0.373386	0.0146455	0.0311008	0.141161	0.220321	TRUE	7	29	LLT_Cholesky	OK		1.03159	-0.24557	0.307772	0.782259	1.36039	1.58664	0.6884	0.825621	-0.191619	0.0832192	0.88913	-0.117511	0.0510346	0.0832192	0.0510346	FALSE	56	Wald z; MPFR two-sided normal tail	Benjamini-Hochberg within phenotype	Not FDR-significant	7669281	191004	19862	1232	1076	54	1022	0.0479814	0.144453	0.332159	1.04915	0.790459	1.3925	-0.301417	0.130904	-0.147266	0.063957	FALSE	TRUE	OK	LLT_Cholesky	TRUE
VOM	ONDANSETRON				F2_primary_v13_7phenotype_PSdrug_x_anyICI_ageHD_ns4_ageMissing_sex_region_yearFactor_NumDrugs_cancer	primary	2224	9137	116	737	11	13701106	279624	9137	116	9021	737	11	726	105	8295	1.13208	0.0398046	-0.376233	0.0145784	0.0622568	0.322082	0.193295	TRUE	7	29	LLT_Cholesky	OK		1.06424	-0.569013	0.693526	0.566084	2.00076	3.10211	0.686443	0.846728	-0.166376	0.0722561	0.894656	-0.111316	0.0483439	0.0722561	0.0483439	FALSE	56	Wald z; MPFR two-sided normal tail	Benjamini-Hochberg within phenotype	Not FDR-significant	7669281	191004	5388	98	456	7	449	-0.050932	0.397673	-0.128075	0.950343	0.435893	2.07196	-0.107485	0.0466803	-0.0333774	0.0144956	FALSE	TRUE	OK	LLT_Cholesky	FALSE
VOM	ZOLBETUXIMAB				F2_primary_v13_7phenotype_PSdrug_x_anyICI_ageHD_ns4_ageMissing_sex_region_yearFactor_NumDrugs_cancer	primary	3344	792	34	150	6	13701106	279624	792	34	758	150	6	144	28	614	2.14021	0.0947093	-0.375223	0.014573	-0.0593435	0.465785	-0.127405	TRUE	7	29	LLT_Cholesky	OK		0.942383	-0.972266	0.853579	0.378225	2.34804	8.50125	0.687136	0.89862	-0.106895	0.0464241	0.931902	-0.0705278	0.0306298	0.0464241	0.0306298	FALSE	56	Wald z; MPFR two-sided normal tail	Benjamini-Hochberg within phenotype	Not FDR-significant	7669281	191004	647	34	116	6	110	0.0260697	0.4695	0.0555266	1.02641	0.408962	2.57609	-0.0452914	0.0196698	-0.0124233	0.00539538	FALSE	TRUE	OK	LLT_Cholesky	FALSE
VOM	CAPECITABINE				F2_primary_v13_7phenotype_PSdrug_x_anyICI_ageHD_ns4_ageMissing_sex_region_yearFactor_NumDrugs_cancer	primary	526	41398	572	2396	32	13701106	279624	41398	572	40826	2396	32	2364	540	38462	0.730197	0.0217745	-0.36127	0.0146247	-0.00642609	0.185216	-0.0346951	TRUE	7	29	LLT_Cholesky	OK		0.993595	-0.369443	0.356591	0.691119	1.42845	2.07549	0.696791	0.972323	-0.0280674	0.0121895	0.972323	-0.0280674	0.0121895	0.0121895	0.0121895	FALSE	56	Wald z; MPFR two-sided normal tail	Benjamini-Hochberg within phenotype	Not FDR-significant	7669281	191004	28011	481	1395	25	1370	0.110159	0.209128	0.526756	1.11646	0.741023	1.6821	-0.513558	0.223035	-0.225876	0.0980966	FALSE	TRUE	OK	LLT_Cholesky	FALSE
VOM	CABOZANTINIB				F2_primary_v13_7phenotype_PSdrug_x_anyICI_ageHD_ns4_ageMissing_sex_region_yearFactor_NumDrugs_cancer	primary	478	38066	4190	1714	168	13701106	279624	38066	4190	33876	1714	168	1546	4022	32330	0.743635	0.0265643	-0.380254	0.0147892	-0.00434218	0.0846844	-0.0512749	TRUE	7	29	LLT_Cholesky	OK		0.995667	-0.170321	0.161636	0.843394	1.17543	2.10357	0.683688	0.959106	-0.0417532	0.0181332	0.972323	-0.0280674	0.0121895	0.0181332	0.0121895	FALSE	56	Wald z; MPFR two-sided normal tail	Benjamini-Hochberg within phenotype	Not FDR-significant	7669281	191004	19019	2703	950	100	850	-0.175938	0.109568	-1.60574	0.83867	0.676592	1.03957	-2.22257	0.96525	-1.28826	0.559485	FALSE	TRUE	OK	LLT_Cholesky	TRUE

### Sheet: eTable12
phenotype	phenotype_label	primary_no_ICI_n	primary_no_ICI_median_days	primary_no_ICI_p25_days	primary_no_ICI_p75_days	primary_any_ICI_n	primary_any_ICI_median_days	primary_any_ICI_p25_days	primary_any_ICI_p75_days	selected_distribution	primary_unadjusted_TR	primary_unadjusted_ci_low	primary_unadjusted_ci_high	primary_unadjusted_p	primary_unadjusted_fdr	primary_adjusted_TR	primary_adjusted_ci_low	primary_adjusted_ci_high	primary_adjusted_p	primary_adjusted_fdr	unrestricted_no_ICI_n	unrestricted_no_ICI_median_days	unrestricted_no_ICI_p25_days	unrestricted_no_ICI_p75_days	unrestricted_any_ICI_n	unrestricted_any_ICI_median_days	unrestricted_any_ICI_p25_days	unrestricted_any_ICI_p75_days	unrestricted_adjusted_TR	unrestricted_adjusted_ci_low	unrestricted_adjusted_ci_high	unrestricted_adjusted_p	unrestricted_adjusted_fdr	unrestricted_fit_status
SJSTEN	SJS/TEN	3439	13	6	25	692	20	9	51	lognormal	1.71868	1.56319	1.88963	4.37871e-29	1.53255e-28	1.36692	1.21093	1.54302	4.28994e-07	1.00099e-06	3531	14	6	26	712	21	9.75	55.25	1.43986	1.25298	1.65461	2.75361e-07	9.63765e-07	OK
DRESS	DRESS	4376	21	9	34	133	17	8	54	weibull	1.78765	1.5229	2.09842	1.21717e-12	1.70404e-12	1.4339	1.21414	1.69343	2.17516e-05	3.80653e-05	4434	21	9	35	133	17	8	54	1.26971	1.00148	1.60978	0.0485884	0.0850298	OK
AGEP	AGEP	1450	4	2	9	36	9	3	19.25	lognormal	1.73353	1.20326	2.49747	0.00314403	0.00314403	0.98768	0.671672	1.45236	0.949757	0.949757	1455	4	2	9	36	9	3	19.25	0.968737	0.648754	1.44654	0.876609	0.876609	OK
INEPH	Interstitial nephritis	1164	14.5	5	48	528	49.5	22	112	lognormal	2.91753	2.52076	3.37676	9.66713e-47	6.76699e-46	1.50514	1.19086	1.90237	0.000622258	0.000871162	1447	24	7	196	570	56.5	22	133	1.42059	1.05185	1.91859	0.0220373	0.0514203	OK
DILI	Drug-induced liver injury	4227	19	6	50	684	29	14	72	lognormal	1.65329	1.47547	1.85253	4.70943e-18	8.24151e-18	1.58138	1.39242	1.79597	1.67632e-12	5.8671e-12	4509	21	7	63	711	32	15	82.5	1.5478	1.33945	1.78855	3.17714e-09	2.224e-08	OK
ANAPHYLAXIS	Anaphylaxis	4192	20	3	64	259	21	12.5	43	lognormal	1.51458	1.21655	1.88563	0.000204571	0.000238666	1.23456	0.972779	1.56679	0.0830922	0.0969409	4984	28	5	161	272	22	14	63	1.02987	0.769319	1.37866	0.843221	0.876609	OK
VOM	Vomiting	42048	16	3	67	2117	26	8	76	lognormal	1.5261	1.41256	1.64875	8.44657e-27	1.97087e-26	1.36819	1.26384	1.48116	9.56934e-15	6.69854e-14	50517	28	5	178	2199	28	9	85	1.0609	0.962547	1.1693	0.23366	0.327125	OK

### Sheet: eTable13
phenotype	target	target_positive	selected_distribution	fit_status	beta	se	z	p_value	time_ratio	ci_low	ci_high	n_model	fdr_global	phenotype_label	target_label
SJSTEN	PD1	605	lognormal	OK	0.322224	0.0664297	4.8506	1.23087e-06	1.38019	1.2117	1.57212	4131	7.79551e-06	SJS/TEN	PD-1
SJSTEN	PDL1	85	lognormal	OK	0.428769	0.133422	3.21363	0.0013107	1.53537	1.18206	1.99427	4131	0.00415054	SJS/TEN	PD-L1
SJSTEN	CTLA4	103	lognormal	OK	-0.108241	0.122256	-0.885357	0.375964	0.897412	0.706196	1.1404	4131	0.446288	SJS/TEN	CTLA-4
SJSTEN	LAG3	1	lognormal	INSUFFICIENT_TARGET_SUPPORT										SJS/TEN	LAG-3
SJSTEN	TIGIT	1	lognormal	INSUFFICIENT_TARGET_SUPPORT										SJS/TEN	TIGIT
SJSTEN	TIM3	0	lognormal	INSUFFICIENT_TARGET_SUPPORT										SJS/TEN	TIM-3
DRESS	PD1	108	weibull	OK	0.41864	0.106335	3.937	8.25057e-05	1.51989	1.23395	1.87209	4509	0.000387813	DRESS	PD-1
DRESS	PDL1	25	weibull	OK	0.377146	0.215656	1.74883	0.0803204	1.45812	0.955481	2.22517	4509	0.109006	DRESS	PD-L1
DRESS	CTLA4	51	weibull	OK	-0.141414	0.16778	-0.842854	0.39931	0.86813	0.624838	1.20615	4509	0.446288	DRESS	CTLA-4
DRESS	LAG3	0	weibull	INSUFFICIENT_TARGET_SUPPORT										DRESS	LAG-3
DRESS	TIGIT	0	weibull	INSUFFICIENT_TARGET_SUPPORT										DRESS	TIGIT
DRESS	TIM3	0	weibull	INSUFFICIENT_TARGET_SUPPORT										DRESS	TIM-3
AGEP	PD1	29	lognormal	OK	-0.219415	0.216294	-1.01443	0.310377	0.802988	0.525529	1.22694	1486	0.393144	AGEP	PD-1
AGEP	PDL1	7	lognormal	INSUFFICIENT_TARGET_SUPPORT										AGEP	PD-L1
AGEP	CTLA4	2	lognormal	INSUFFICIENT_TARGET_SUPPORT										AGEP	CTLA-4
AGEP	LAG3	0	lognormal	INSUFFICIENT_TARGET_SUPPORT										AGEP	LAG-3
AGEP	TIGIT	0	lognormal	INSUFFICIENT_TARGET_SUPPORT										AGEP	TIGIT
AGEP	TIM3	0	lognormal	INSUFFICIENT_TARGET_SUPPORT										AGEP	TIM-3
INEPH	PD1	420	lognormal	OK	0.484542	0.1247	3.88565	0.000102056	1.62343	1.27141	2.07291	1692	0.000387813	Interstitial nephritis	PD-1
INEPH	PDL1	104	lognormal	OK	0.334984	0.172863	1.93786	0.0526401	1.39792	0.99618	1.96167	1692	0.0909239	Interstitial nephritis	PD-L1
INEPH	CTLA4	70	lognormal	OK	-0.531971	0.179464	-2.96422	0.00303453	0.587446	0.413243	0.835086	1692	0.00823657	Interstitial nephritis	CTLA-4
INEPH	LAG3	0	lognormal	INSUFFICIENT_TARGET_SUPPORT										Interstitial nephritis	LAG-3
INEPH	TIGIT	0	lognormal	INSUFFICIENT_TARGET_SUPPORT										Interstitial nephritis	TIGIT
INEPH	TIM3	0	lognormal	INSUFFICIENT_TARGET_SUPPORT										Interstitial nephritis	TIM-3
DILI	PD1	422	lognormal	OK	0.234557	0.0822129	2.85304	0.00433026	1.26435	1.07618	1.48542	4911	0.0102844	Drug-induced liver injury	PD-1
DILI	PDL1	258	lognormal	OK	0.606443	0.0970836	6.24661	4.19456e-10	1.8339	1.51613	2.21827	4911	7.96966e-09	Drug-induced liver injury	PD-L1
DILI	CTLA4	176	lognormal	OK	0.297499	0.118308	2.51461	0.0119164	1.34649	1.06782	1.69788	4911	0.0226413	Drug-induced liver injury	CTLA-4
DILI	LAG3	3	lognormal	INSUFFICIENT_TARGET_SUPPORT										Drug-induced liver injury	LAG-3
DILI	TIGIT	0	lognormal	INSUFFICIENT_TARGET_SUPPORT										Drug-induced liver injury	TIGIT
DILI	TIM3	1	lognormal	INSUFFICIENT_TARGET_SUPPORT										Drug-induced liver injury	TIM-3
ANAPHYLAXIS	PD1	170	lognormal	OK	0.0483901	0.152469	0.317377	0.750958	1.04958	0.778451	1.41514	4451	0.750958	Anaphylaxis	PD-1
ANAPHYLAXIS	PDL1	84	lognormal	OK	0.551984	0.196667	2.8067	0.00500517	1.7367	1.18118	2.55346	4451	0.0105665	Anaphylaxis	PD-L1
ANAPHYLAXIS	CTLA4	46	lognormal	OK	-0.109215	0.272847	-0.40028	0.68895	0.896537	0.52519	1.53045	4451	0.727225	Anaphylaxis	CTLA-4
ANAPHYLAXIS	LAG3	1	lognormal	INSUFFICIENT_TARGET_SUPPORT										Anaphylaxis	LAG-3
ANAPHYLAXIS	TIGIT	0	lognormal	INSUFFICIENT_TARGET_SUPPORT										Anaphylaxis	TIGIT
ANAPHYLAXIS	TIM3	0	lognormal	INSUFFICIENT_TARGET_SUPPORT										Anaphylaxis	TIM-3
VOM	PD1	1586	lognormal	OK	0.302469	0.0502031	6.0249	1.69215e-09	1.3532	1.22638	1.49312	44165	1.60755e-08	Vomiting	PD-1
VOM	PDL1	486	lognormal	OK	0.148658	0.0801269	1.85528	0.0635565	1.16028	0.991644	1.35758	44165	0.100631	Vomiting	PD-L1
VOM	CTLA4	451	lognormal	OK	0.162925	0.0904269	1.80173	0.0715881	1.17695	0.98579	1.40517	44165	0.104629	Vomiting	CTLA-4
VOM	LAG3	7	lognormal	INSUFFICIENT_TARGET_SUPPORT										Vomiting	LAG-3
VOM	TIGIT	4	lognormal	INSUFFICIENT_TARGET_SUPPORT										Vomiting	TIGIT
VOM	TIM3	1	lognormal	INSUFFICIENT_TARGET_SUPPORT										Vomiting	TIM-3
